# Large-scale genome-wide analyses of proteomic data identifies that sex hormones affect plasma glycodelin levels

**DOI:** 10.64898/2026.03.06.26347586

**Authors:** Sophia McDowell, Robin N. Beaumont, Harry Green, Rebecca Kingdom, Marina Vabistsevits, Julia K. Prague, Anna Murray, Jessica Tyrrell, Katherine S. Ruth

**Author notes:** Correspondence: Katherine S. Ruth.

## Abstract

**Study question:** How is glycodelin, a glycoprotein secreted by reproductive tissues, causally related to reproductive diseases and traits?

**Summary answer:** We present evidence for a causal role of sex hormones in determining glycodelin levels, but limited evidence that glycodelin subsequently causally impacts reproductive traits.

**What is known already:** Glycodelin is expressed in female and male reproductive tissues and has four glycoforms (-A, -C, -F and -S), with the glycosylation pattern determining its function. Differences in the levels of glycodelin are associated with reproductive traits, including fertility, endometriosis, preeclampsia, and female-specific malignancies.

**Study design, size, duration:** We used cross-sectional data from the UK Biobank to investigate relationships between glycodelin and reproductive-related traits in men and women by performing genome-wide association studies (GWAS) and Mendelian randomization (MR) analyses.

**Participants/materials, setting, methods:** We included individuals of European genetic ancestry aged 40–69 in 2006–2010, with genetic data in the UK Biobank v3 release. We performed GWAS of glycodelin levels in 46,468 people, stratified by sex (21,368 men and 25,100 women) and menopause status (6,409 pre- and 18,691 post-menopausal women). We tested bidirectional casual associations between glycodelin levels and 19 reproductive-related traits using one- and two-sample MR analyses.

**Main results and the role of chance:** Nine genetic signals reached genome-wide significance (P<5×10^-8^) across the glycodelin phenotypes. A known genetic signal (rs9409964) near the *PAEP* gene, which encodes glycodelin, was most strongly associated (*P*<3×10^-80^ across all phenotypes), and had heterogeneous effects (effect (SD) per A allele of 1.31 in men vs 0.60 in women, and 0.4 in pre- vs 0.9 in post-menopausal women). Higher serum concentrations of bioavailable testosterone raised glycodelin in men (effect = 0.14 SD, IVW *P*=4.1×10^-13^), while effects in women depended on menopause status (pre-menopausal effect = -0.16 SD, IVW *P*=3.6×10^-3^; post-menopausal effect = 0.10 SD, IVW *P*=5.9×10^-4^). There was no strong evidence that differences in glycodelin levels were caused by, or were the cause of, other reproductive-related traits.

**Limitations, reasons for caution:** Proteomic measurements of glycodelin did not differentiate between glycoforms and were derived from blood and might not reflect levels in reproductive tissues. The sample size for the pre-menopausal GWAS was modest, reducing our power to detect relationships with reproductive conditions. Genetic instruments are assumed to be proxies for average lifelong exposure, which does not reflect variation in hormones and biomarkers over lifetime.

**Wider implications of the findings:** We suggest that reported associations of glycodelin with reproductive conditions are likely to result from the effects of sex hormones rather than being directly causal. These findings may help reconcile previously conflicting associations between glycodelin and reproductive traits.

## Supplementary Tables for "Large-scale genome-wide analyses of proteomic data identifies that sex hormones affect plasma glycodelin levels"

### Sheet: contents
Table of Contents
Supplementary Table 1	Descriptive statistics for glycodelin levels in UK Biobank for each phenotype analysed.
Supplementary Table 2	Description of the genome-wide studies of reproductive-related traits included in Mendelian randomization analyses.
Supplementary Table 3	F-statistics for genetic instruments used in Mendelian randomization analyses.
Supplementary Table 4	Genome-wide significant signals for glycodelin phenotypes.
Supplementary Table 5	Results of z-test of differences in means to compare effect estimates for males and females and pre- and post-menopausal women.
Supplementary Table 6	Results of cis Mendelian randomization analyses to test causal relationships between raised glycodelin and reproductive-related traits as outcomes.
Supplementary Table 7	Results of two sample Mendelian randomization to test causal relationships between reproductive-related traits as exposures and glycodelin levels as outcome.
Supplementary Table 8	Results of one sample Mendelian randomization analyses to test causal relationships between the exposures of age at natural menopause and sex hormone levels with glycodelin levels.

### Sheet: S1
Supplementary Table 1. Descriptive statistics for glycodelin levels in UK Biobank for each phenotype analysed. Glycodelin levels is in normalised protein expression (NPX) units.
LQ = lower quartile; SD=standard deviation; UQ = upper quartile
Phenotype	Mean	Min	Max	SD	Median	LQ	UQ
Sex-combined	0.549283	-2.20355	7.4566	1.57843	-0.0059	-0.516	1.24887
Females	0.675358	-2.20355	7.4566	1.85311	-0.01665	-0.545725	1.18922
Males	0.401187	-2.0108	6.11275	1.15922	0	-0.480312	1.2803
Pre-menopause	2.95199	-1.8138	7.4566	2.04444	3.0275	1.3199	4.5306
Post-menopause	-0.105279	-2.20355	7.3641	0.889811	-0.2693	-0.6662	0.2064

### Sheet: S2
Supplementary Table 2. Description of the genome-wide studies of reproductive-related traits included in Mendelian randomization analyses.
Trait type	Phenotype	Phenotype details (transformation and units)	Exposure/Outcome	Sex-combined N	Male N	Female N	UKB included	Notes	Ref/DOI
Adiposity	Body mass index	phenotypes were residualized (separately for males and females) and inverse-normally transformed before analysis (SD)	Both	681275			No	European	Yengo L, Sidorenko J, Kemper KE, Zheng Z, Wood AR, Weedon MN, et al. Meta-analysis of genome-wide association studies for height and body mass index in ∼700000 individuals of European ancestry. Hum Mol Genet. 2018 Oct 15;27(20):3641–9.
Adiposity	Waist-hip ratio	Inverse normal transformed (SD)	Both	697734	316772	381152	Yes	European	Pulit SL, Stoneman C, Morris AP, Wood AR, Glastonbury CA, Tyrrell J, et al. Meta-analysis of genome-wide association studies for body fat distribution in 694 649 individuals of European ancestry. Hum Mol Genet. 2019 Jan 1;28(1):166–74.
Adiposity	Waist-hip ratio adjusted for body mass index	Inverse normal transformed (SD)	Both	694649	315284	379501	Yes	European	Pulit SL, Stoneman C, Morris AP, Wood AR, Glastonbury CA, Tyrrell J, et al. Meta-analysis of genome-wide association studies for body fat distribution in 694 649 individuals of European ancestry. Hum Mol Genet. 2019 Jan 1;28(1):166–74.
Fertility	Anti-mullerian hormone levels	pmol/l	Outcome			7049	No	European	Verdiesen RMG, van der Schouw YT, van Gils CH, Verschuren WMM, Broekmans FJM, Borges MC, et al. Genome-wide association study meta-analysis identifies three novel loci for circulating anti-Müllerian hormone levels in women. Hum Reprod. 2022 May 1;37(5):1069–82.
Fertility/pregnancy	Childlessness (reproductive success)	Binary measure, derived from number of children ever born, with a value of 1 for childlessness or 0 if an individual had children	Outcome		205035	245047	Yes	European, restricted to UKB	Mathieson, I., Day, F.R., Barban, N. et al. Genome-wide analysis identifies genetic effects on reproductive success and ongoing natural selection at the FADS locus. Nat Hum Behav 7, 790–801 (2023). https://doi.org/10.1038/s41562-023-01528-6
Fertility/pregnancy	Number of children ever born (reproductive success)	continuous measure that was asked directly or could be created from several survey questions (for example, birth histories)	Both		478624	306980	Yes	European	Mathieson, I., Day, F.R., Barban, N. et al. Genome-wide analysis identifies genetic effects on reproductive success and ongoing natural selection at the FADS locus. Nat Hum Behav 7, 790–801 (2023). https://doi.org/10.1038/s41562-023-01528-6
Fertility/pregnancy	Pre-eclampsia	Pre-eclampsia risks obtained from meta-GWAS of case-control and cohort studies.	Both			cases=16,349, controls=595,135	Yes	European	Honigberg MC, Truong B, Khan RR, Xiao B, Bhatta L, Vy HMT, et al. Polygenic prediction of preeclampsia and gestational hypertension. Nat Med. 2023 Jun 1;29(6):1540–9.
Hormone sensitive cancer	Breast cancer (females)	Breast cancer risks obtained from meta-GWAS of case-control and cohort studies.	Both			cases = 69,963; controls = 91,477	No	European	Zhang, H. et al. Genome-wide association study identifies 32 novel breast cancer susceptibility loci from overall and subtype-specific analyses. Nat. Genet. 52, 572–581 (2020). https://doi.org/10.1038/s41588-020-0609-2
Hormone sensitive cancer	Endometrial cancer	Endometrial cancer risks obtained from meta-GWAS of case-control studies.	Both			cases = 12,270; control = 46,126	No	European	O'Mara T et al. Identification of nine new susceptibility loci for endometrial cancer. Nat Comm 2018. doi: 10.1038/s41467-018-05427-7
Hormone sensitive cancer	Ovarian cancer	Ovarian cancer risks obtained from meta-GWAS of case-control and cohort studies.	Both			invasive cases = 22,406, controls = 40,941	No	European	Phelan, C., Kuchenbaecker, K., Tyrer, J. et al. Identification of 12 new susceptibility loci for different histotypes of epithelial ovarian cancer. Nat Genet 49, 680–691 (2017). https://doi.org/10.1038/ng.3826
Reproductive condition	Endometriosis	Mixed: Surgically confirmed + medical records + self-reported	Both		controls= 4,298	cases=21,779; controls = 444,789	Yes	European, some males included in the controls for contributing cohorts	Rahmioglu, N., Mortlock, S., Ghiasi, M. et al. The genetic basis of endometriosis and comorbidity with other pain and inflammatory conditions. Nat Genet 55, 423–436 (2023). https://doi.org/10.1038/s41588-023-01323-z
Reproductive condition	Polycystic ovary syndrome (PCOS)	Binary measure, self-report, clinically diagnosed	Exposure			cases=10,074; controls= 103,164	No	European	Day F, Karaderi T, Jones MR, Meun C, He C, Drong A, et al. Large-scale genome-wide meta-analysis of polycystic ovary syndrome suggests shared genetic architecture for different diagnosis criteria. PLOS Genet. 2018 Dec 19;14(12):e1007813.
Reproductive condition	Uterine leiomyomata (fibroids)	Binary measure, self-report or clinically documented UL history	Both			cases=35,474; controls=267,505	Yes	European	Gallagher, C.S., Mäkinen, N., Harris, H.R. et al. Genome-wide association and epidemiological analyses reveal common genetic origins between uterine leiomyomata and endometriosis. Nat Commun 10, 4857 (2019). https://doi.org/10.1038/s41467-019-12536-4
Reproductive condition	Vasomotor symptoms	Binary measure, derived from primary care medical records in UK Biobank	Outcome			cases=14,261; controls=77,767	Yes	European	Ruth KS, Beaumont RN, Locke JM, et al (2023) Insights into the genetics of menopausal vasomotor symptoms: genome-wide analyses of routinely-collected primary care health records. BMC Med Genomics 16:231
Reproductive lifespan	Age at menarche	Years	Both			632955	Yes	European	Kentistou KA, Kaisinger LR, Stankovic S, Vaudel M, Mendes de Oliveira E, Messina A, et al. Understanding the genetic complexity of puberty timing across the allele frequency spectrum. Nat Genet. 2024 Jul 1;56(7):1397–411.
Reproductive lifespan	Age at natural menopause	ANM was derived from self-reported, and was the age at last naturally occurring menstrual period followed by at least 12 consecutive months of amenorrhea.	Both			95275	No	European	Ruth KS, Day FR, Hussain J, Martínez-Marchal A, Aiken CE, Azad A, et al. Genetic insights into biological mechanisms governing human ovarian ageing. Nature. 2021 Aug 1;596(7872):393–7.
Sex hormone	Bioavailable testosterone in men	nmol/L, Inverse normal transformation (SD)	Both		178782		Yes	European	Ruth KS, Day FR, Tyrrell J, Thompson DJ, Wood AR, Mahajan A, et al. Using human genetics to understand the disease impacts of testosterone in men and women. Nat Med. 2020 Feb 1;26(2):252–8.
Sex hormone	Bioavailable testosterone in men and women combined	nmol/L, Sex-specific inverse normal transformation of rank (SD)	Both	382988			Yes	European	Ruth KS, Day FR, Tyrrell J, Thompson DJ, Wood AR, Mahajan A, et al. Using human genetics to understand the disease impacts of testosterone in men and women. Nat Med. 2020 Feb 1;26(2):252–8.
Sex hormone	Bioavailable testosterone in women	nmol/L, Natural log	Both			188507	Yes	European	Ruth KS, Day FR, Tyrrell J, Thompson DJ, Wood AR, Mahajan A, et al. Using human genetics to understand the disease impacts of testosterone in men and women. Nat Med. 2020 Feb 1;26(2):252–8.
Sex hormone	Estradiol in men	Binary phenotype based on an indication of measurable estradiol compared with those indicated as below lower limit	Both		206927		Yes	European	Ruth KS, Day FR, Tyrrell J, Thompson DJ, Wood AR, Mahajan A, et al. Using human genetics to understand the disease impacts of testosterone in men and women. Nat Med. 2020 Feb 1;26(2):252–8.
Sex hormone	SHBG adjusted for BMI in men	nmol/L, Natural log	Both		180094		Yes	European	Ruth KS, Day FR, Tyrrell J, Thompson DJ, Wood AR, Mahajan A, et al. Using human genetics to understand the disease impacts of testosterone in men and women. Nat Med. 2020 Feb 1;26(2):252–8.
Sex hormone	SHBG adjusted for BMI in men and women combined	nmol/L, Residualised natural log calculated separately in men and women	Both	368929			Yes	European	Ruth KS, Day FR, Tyrrell J, Thompson DJ, Wood AR, Mahajan A, et al. Using human genetics to understand the disease impacts of testosterone in men and women. Nat Med. 2020 Feb 1;26(2):252–8.
Sex hormone	SHBG adjusted for BMI in women	nmol/L, Natural log	Both			188908	Yes	European	Ruth KS, Day FR, Tyrrell J, Thompson DJ, Wood AR, Mahajan A, et al. Using human genetics to understand the disease impacts of testosterone in men and women. Nat Med. 2020 Feb 1;26(2):252–8.
Sex hormone	SHBG in men	nmol/L, Natural log	Both		180726		Yes	European	Ruth KS, Day FR, Tyrrell J, Thompson DJ, Wood AR, Mahajan A, et al. Using human genetics to understand the disease impacts of testosterone in men and women. Nat Med. 2020 Feb 1;26(2):252–8.
Sex hormone	SHBG in men and women combined	nmol/L, Natural log	Both	370125			Yes	European	Ruth KS, Day FR, Tyrrell J, Thompson DJ, Wood AR, Mahajan A, et al. Using human genetics to understand the disease impacts of testosterone in men and women. Nat Med. 2020 Feb 1;26(2):252–8.
Sex hormone	SHBG in women	nmol/L, Inverse normal transformation (SD)	Both			189473	Yes	European	Ruth KS, Day FR, Tyrrell J, Thompson DJ, Wood AR, Mahajan A, et al. Using human genetics to understand the disease impacts of testosterone in men and women. Nat Med. 2020 Feb 1;26(2):252–8.
Sex hormone	Total testosterone in men	nmol/L, Inverse normal transformation (SD)	Both		194453		Yes	European	Ruth KS, Day FR, Tyrrell J, Thompson DJ, Wood AR, Mahajan A, et al. Using human genetics to understand the disease impacts of testosterone in men and women. Nat Med. 2020 Feb 1;26(2):252–8.
Sex hormone	Total testosterone in men and women combined	nmol/L, Inverse normal transformation (SD)	Both	425097			Yes	European	Ruth KS, Day FR, Tyrrell J, Thompson DJ, Wood AR, Mahajan A, et al. Using human genetics to understand the disease impacts of testosterone in men and women. Nat Med. 2020 Feb 1;26(2):252–8.
Sex hormone	Total testosterone in women	nmol/L, Inverse normal transformation (SD)	Both			230454	Yes	European	Ruth KS, Day FR, Tyrrell J, Thompson DJ, Wood AR, Mahajan A, et al. Using human genetics to understand the disease impacts of testosterone in men and women. Nat Med. 2020 Feb 1;26(2):252–8.

### Sheet: S3
Supplementary Table 3. F-statistics for genetic instruments used in Mendelian randomization analyses. Instruments with F-statistics > 10 are considered strong genetic instruments for the exposure.
PCOS: Polycystic Ovary Syndrome; BioT: Bioavailable Testosterone; SHBG: Sex Hormone Binding Globulin; WHR: Waist:Hip Ratio
Exposure	F-statistic
Age at Natural Menopause	36.163
BioT (all)	96.8048
BioT (female)	72.7716
BioT (male)	139.015
BMI (all)	65.0848
Breast cancer	15.6084
Endometrial cancer	19.6646
Endometriosis	15.5917
Estradiol (Clustered, male)	38.3054
Menarche Age	69.6664
Number of children born	41.8824
Ovarian cancer	14.8568
PCOS	25.158
Preeclampsia	18.6886
SHBG (Clustered, female)	150.871
SHBG (Clustered, male)	208.279
SHBG sex combined	178.603
Testosterone (Clustered, female)	98.8694
Testosterone (Clustered, male)	74.629
Testosterone sex combined	135.785
Uterine Fibroids	21.6782
WHR (BMI adjusted, all)	80.9911
Glycodelin (all)	14850.3
Glycodelin (male)	4674.57
Glycodelin (female)	11382.5
Glycodelin (pre-menopause)	359.847
Glycodelin (post-menopause)	4845

### Sheet: S4
Supplementary Table 4. Genome-wide significant signals for glycodelin phenotypes.
Signals across the phenotypes that were within 500kb of each other and in strong linkage disequilibrium (LD) (r2 > 0.8) were considered to be in the same locus. Where there were multiple signals at a locus, we considered the variant from the ‘All’ phenotype the ‘lead’ variant for that locus (highlighted in bold). All effect sizes are in standard deviations of the inverse normalised phenotype. VEP annotation refers to Ensemble Variant Effect Predictor most severe consequence and gene symbol. Nearest protein coding gene and genes within 500kb are based on the lead variant in the signal. Expression quantitative trait loci (eQTLs) from GTEx v8 in reproductive tissues (uterus, testis, ovary, vagina, prostate) for lead variants and proxies with r2>0.8 with P<5E-08 are listed, and NA represents no eQTLs in reproductive tissues at P<5x10-8. GWAS catalogue associations for lead variants and proxies with r2>0.8 are listed. Signal rs35106244 is highly pleiotropic with >100 GWAS catalogue associations at P<5x10-8, including proxy SNP associations, and so only the associations with the smallest P-values are shown. Values for the genetic signals in the UKB-PPP study (Sun et al 2023) are also given.
AF: allele frequency; Chr:Pos: chromosome and position in build 37; EA: effect allele; EAF: Effect allele frequency; LCL: lower limit of 95% confidence interval for effect estimate; OA: other (non-effect) allele; P: p-value; SE: standard error of effect estimate; UCL: upper limit of 95% confidence interval for effect estimate
Locus	rsID	Chr:Pos	EA	OA	Phenotype	EAF	Effect	LCL	UCL	SE	P	-log10(P)	VEP annotation	Nearest protein coding gene	Genes within 500kb	eQTL in reproductive tissue (variant/proxy, gene symbol, tissue, p-value)	GWAS catalog associations	UKB-PPP AF	UKB-PPP beta	UKB-PPP SE	UKB-PPP -log10(P)	UKB-PPP P
1	rs1130866	2:85893741	G	A	All	0.483806	0.038	0.0291604	0.0468396	0.00451	2.23872e-17	16.65	missense_variant, SFTPB	SFTPB (0kb)	ATOH8(-87.17kb), C2orf68(+54.56kb), CAPG(+252.5kb), ELMOD3(+274.9kb), GGCX(+105.1kb), GNLY(-27.67kb), IMMT(-477.3kb), LOC90784(-353.6kb), LOC284950(-148.5kb), LOC100630918(+127.7kb), LOC101928113(-222.7kb), MAT2A(+121.3kb), MIR6071(-117kb), POLR1A(-359.7kb), PTCD3(-439.6kb), RETSAT(+311.9kb), RNF181(+68.91kb), SFTPB(0), SH2D6(+229.6kb), SNORD94(-469.3kb), ST3GAL5(-172.5kb), TCF7L1(+356.2kb), TGOLN2(+338.3kb), TMEM150A(+63.92kb), USP39(+17.33kb), VAMP5(+73.23kb), VAMP8(+84.58kb)	NA	Blood protein levels Pulmonary surfactant-associated protein B levels PAEP protein levels LAMP3 protein levels Lung adenocarcinoma	0.485166	0.037295	0.00556083	10.7011	1.99022e-11
1	rs1130866	2:85893741	G	A	Male	0.487107	0.0303706	0.017669	0.0430722	0.00648043	2.77907e-06	5.5561	missense_variant, SFTPB	SFTPB (0kb)	ATOH8(-87.17kb), C2orf68(+54.56kb), CAPG(+252.5kb), ELMOD3(+274.9kb), GGCX(+105.1kb), GNLY(-27.67kb), IMMT(-477.3kb), LOC90784(-353.6kb), LOC284950(-148.5kb), LOC100630918(+127.7kb), LOC101928113(-222.7kb), MAT2A(+121.3kb), MIR6071(-117kb), POLR1A(-359.7kb), PTCD3(-439.6kb), RETSAT(+311.9kb), RNF181(+68.91kb), SFTPB(0), SH2D6(+229.6kb), SNORD94(-469.3kb), ST3GAL5(-172.5kb), TCF7L1(+356.2kb), TGOLN2(+338.3kb), TMEM150A(+63.92kb), USP39(+17.33kb), VAMP5(+73.23kb), VAMP8(+84.58kb)	NA	Blood protein levels Pulmonary surfactant-associated protein B levels PAEP protein levels LAMP3 protein levels Lung adenocarcinoma	0.485166	0.037295	0.00556083	10.7011	1.99022e-11
1	rs1130866	2:85893741	G	A	Female	0.480996	0.045	0.032946	0.057054	0.00615	1.99526e-13	12.7	missense_variant, SFTPB	SFTPB (0kb)	ATOH8(-87.17kb), C2orf68(+54.56kb), CAPG(+252.5kb), ELMOD3(+274.9kb), GGCX(+105.1kb), GNLY(-27.67kb), IMMT(-477.3kb), LOC90784(-353.6kb), LOC284950(-148.5kb), LOC100630918(+127.7kb), LOC101928113(-222.7kb), MAT2A(+121.3kb), MIR6071(-117kb), POLR1A(-359.7kb), PTCD3(-439.6kb), RETSAT(+311.9kb), RNF181(+68.91kb), SFTPB(0), SH2D6(+229.6kb), SNORD94(-469.3kb), ST3GAL5(-172.5kb), TCF7L1(+356.2kb), TGOLN2(+338.3kb), TMEM150A(+63.92kb), USP39(+17.33kb), VAMP5(+73.23kb), VAMP8(+84.58kb)	NA	Blood protein levels Pulmonary surfactant-associated protein B levels PAEP protein levels LAMP3 protein levels Lung adenocarcinoma	0.485166	0.037295	0.00556083	10.7011	1.99022e-11
1	rs1130866	2:85893741	G	A	Pre-menopause	0.480574	0.00869139	-0.0222464	0.0396292	0.0157846	0.581891	0.235158	missense_variant, SFTPB	SFTPB (0kb)	ATOH8(-87.17kb), C2orf68(+54.56kb), CAPG(+252.5kb), ELMOD3(+274.9kb), GGCX(+105.1kb), GNLY(-27.67kb), IMMT(-477.3kb), LOC90784(-353.6kb), LOC284950(-148.5kb), LOC100630918(+127.7kb), LOC101928113(-222.7kb), MAT2A(+121.3kb), MIR6071(-117kb), POLR1A(-359.7kb), PTCD3(-439.6kb), RETSAT(+311.9kb), RNF181(+68.91kb), SFTPB(0), SH2D6(+229.6kb), SNORD94(-469.3kb), ST3GAL5(-172.5kb), TCF7L1(+356.2kb), TGOLN2(+338.3kb), TMEM150A(+63.92kb), USP39(+17.33kb), VAMP5(+73.23kb), VAMP8(+84.58kb)	NA	Blood protein levels Pulmonary surfactant-associated protein B levels PAEP protein levels LAMP3 protein levels Lung adenocarcinoma	0.485166	0.037295	0.00556083	10.7011	1.99022e-11
1	rs1130866	2:85893741	G	A	Post-menopause	0.481141	0.065	0.0481244	0.0818756	0.00861	6.0256e-14	13.22	missense_variant, SFTPB	SFTPB (0kb)	ATOH8(-87.17kb), C2orf68(+54.56kb), CAPG(+252.5kb), ELMOD3(+274.9kb), GGCX(+105.1kb), GNLY(-27.67kb), IMMT(-477.3kb), LOC90784(-353.6kb), LOC284950(-148.5kb), LOC100630918(+127.7kb), LOC101928113(-222.7kb), MAT2A(+121.3kb), MIR6071(-117kb), POLR1A(-359.7kb), PTCD3(-439.6kb), RETSAT(+311.9kb), RNF181(+68.91kb), SFTPB(0), SH2D6(+229.6kb), SNORD94(-469.3kb), ST3GAL5(-172.5kb), TCF7L1(+356.2kb), TGOLN2(+338.3kb), TMEM150A(+63.92kb), USP39(+17.33kb), VAMP5(+73.23kb), VAMP8(+84.58kb)	NA	Blood protein levels Pulmonary surfactant-associated protein B levels PAEP protein levels LAMP3 protein levels Lung adenocarcinoma	0.485166	0.037295	0.00556083	10.7011	1.99022e-11
2	rs62449498	7:22778528	C	A	All	0.490759	0.026	0.0171408	0.0348592	0.00452	1.62181e-08	7.79	intergenic_variant	IL6 (+6.91kb)	FAM126A(-202.3kb), IL6(+6.907kb), KLHL7(-366.8kb), KLHL7-AS1(-362.3kb), LOC100506178(+164.9kb), NUPL2(-442.9kb), RAPGEF5(+382kb), SNORD93(-117.7kb), STEAP1B(+238.6kb), TOMM7(-73.72kb)	NA	Asthma Pulse pressure Calcific aortic valve stenosis Eosinophil count Offspring birth weight	0.490728	0.0233298	0.00555529	4.57278	2.67436e-05
2	rs62449498	7:22778528	C	A	Male	0.490569	0.0144796	0.00182298	0.0271362	0.00645746	0.0249414	1.60308	intergenic_variant	IL6 (+6.91kb)	FAM126A(-202.3kb), IL6(+6.907kb), KLHL7(-366.8kb), KLHL7-AS1(-362.3kb), LOC100506178(+164.9kb), NUPL2(-442.9kb), RAPGEF5(+382kb), SNORD93(-117.7kb), STEAP1B(+238.6kb), TOMM7(-73.72kb)	NA	Asthma Pulse pressure Calcific aortic valve stenosis Eosinophil count Offspring birth weight	0.490728	0.0233298	0.00555529	4.57278	2.67436e-05
2	rs62449498	7:22778528	C	A	Female	0.490921	0.0302214	0.0181096	0.0423332	0.0061795	1.00531e-06	5.9977	intergenic_variant	IL6 (+6.91kb)	FAM126A(-202.3kb), IL6(+6.907kb), KLHL7(-366.8kb), KLHL7-AS1(-362.3kb), LOC100506178(+164.9kb), NUPL2(-442.9kb), RAPGEF5(+382kb), SNORD93(-117.7kb), STEAP1B(+238.6kb), TOMM7(-73.72kb)	NA	Asthma Pulse pressure Calcific aortic valve stenosis Eosinophil count Offspring birth weight	0.490728	0.0233298	0.00555529	4.57278	2.67436e-05
2	rs62449498	7:22778528	C	A	Pre-menopause	0.490058	0.00903999	-0.0220378	0.0401177	0.015856	0.56859	0.245201	intergenic_variant	IL6 (+6.91kb)	FAM126A(-202.3kb), IL6(+6.907kb), KLHL7(-366.8kb), KLHL7-AS1(-362.3kb), LOC100506178(+164.9kb), NUPL2(-442.9kb), RAPGEF5(+382kb), SNORD93(-117.7kb), STEAP1B(+238.6kb), TOMM7(-73.72kb)	NA	Asthma Pulse pressure Calcific aortic valve stenosis Eosinophil count Offspring birth weight	0.490728	0.0233298	0.00555529	4.57278	2.67436e-05
2	rs62449498	7:22778528	C	A	Post-menopause	0.491217	0.0388474	0.0218928	0.055802	0.00865033	7.09382e-06	5.14912	intergenic_variant	IL6 (+6.91kb)	FAM126A(-202.3kb), IL6(+6.907kb), KLHL7(-366.8kb), KLHL7-AS1(-362.3kb), LOC100506178(+164.9kb), NUPL2(-442.9kb), RAPGEF5(+382kb), SNORD93(-117.7kb), STEAP1B(+238.6kb), TOMM7(-73.72kb)	NA	Asthma Pulse pressure Calcific aortic valve stenosis Eosinophil count Offspring birth weight	0.490728	0.0233298	0.00555529	4.57278	2.67436e-05
3	rs9409964	9:138471928	A	G	All	0.187626	0.869	0.855025	0.882975	0.00713	<1.0E-300	3226.89	non_coding_transcript_exon_variant, LINC01502	PAEP (+13.31kb)	C9orf62(+233.5kb), C9orf116(+80.17kb), CAMSAP1(-228.4kb), GLT6D1(-43.57kb), KCNT1(-122.1kb), LCN1(+53.54kb), LCN9(-83.24kb), LOC401557(+392.8kb), LOC100130954(0), MRPS2(+75.41kb), NACC2(-426.5kb), OBP2A(+30.11kb), OLFM1(+458.9kb), PAEP(+13.31kb), PPP1R26(+91.19kb), PPP1R26-AS1(+107.8kb), SOHLH1(-113.3kb), UBAC1(-352.9kb)	NA	Serum levels of protein OBP2B Blood protein levels Non-albumin protein levels Periodontitis Highest math class taken (MTAG) Educational attainment	0.187823	0.870947	0.00864103	2208.11	<1.0E-300
3	rs9409964	9:138471928	A	G	Male	0.186983	1.309	1.28489	1.33311	0.0123	<1.0E-300	2473.81	non_coding_transcript_exon_variant, LINC01502	PAEP (+13.31kb)	C9orf62(+233.5kb), C9orf116(+80.17kb), CAMSAP1(-228.4kb), GLT6D1(-43.57kb), KCNT1(-122.1kb), LCN1(+53.54kb), LCN9(-83.24kb), LOC401557(+392.8kb), LOC100130954(0), MRPS2(+75.41kb), NACC2(-426.5kb), OBP2A(+30.11kb), OLFM1(+458.9kb), PAEP(+13.31kb), PPP1R26(+91.19kb), PPP1R26-AS1(+107.8kb), SOHLH1(-113.3kb), UBAC1(-352.9kb)	NA	Serum levels of protein OBP2B Blood protein levels Non-albumin protein levels Periodontitis Highest math class taken (MTAG) Educational attainment	0.187823	0.870947	0.00864103	2208.11	<1.0E-300
3	rs9409964	9:138471928	A	G	Female	0.188174	0.604	0.586693	0.621307	0.00883	<1.0E-300	1017	non_coding_transcript_exon_variant, LINC01502	PAEP (+13.31kb)	C9orf62(+233.5kb), C9orf116(+80.17kb), CAMSAP1(-228.4kb), GLT6D1(-43.57kb), KCNT1(-122.1kb), LCN1(+53.54kb), LCN9(-83.24kb), LOC401557(+392.8kb), LOC100130954(0), MRPS2(+75.41kb), NACC2(-426.5kb), OBP2A(+30.11kb), OLFM1(+458.9kb), PAEP(+13.31kb), PPP1R26(+91.19kb), PPP1R26-AS1(+107.8kb), SOHLH1(-113.3kb), UBAC1(-352.9kb)	NA	Serum levels of protein OBP2B Blood protein levels Non-albumin protein levels Periodontitis Highest math class taken (MTAG) Educational attainment	0.187823	0.870947	0.00864103	2208.11	<1.0E-300
3	rs9409964	9:138471928	A	G	Pre-menopause	0.189506	0.391	0.350624	0.431376	0.0206	3.01995e-80	79.52	non_coding_transcript_exon_variant, LINC01502	PAEP (+13.31kb)	C9orf62(+233.5kb), C9orf116(+80.17kb), CAMSAP1(-228.4kb), GLT6D1(-43.57kb), KCNT1(-122.1kb), LCN1(+53.54kb), LCN9(-83.24kb), LOC401557(+392.8kb), LOC100130954(0), MRPS2(+75.41kb), NACC2(-426.5kb), OBP2A(+30.11kb), OLFM1(+458.9kb), PAEP(+13.31kb), PPP1R26(+91.19kb), PPP1R26-AS1(+107.8kb), SOHLH1(-113.3kb), UBAC1(-352.9kb)	NA	Serum levels of protein OBP2B Blood protein levels Non-albumin protein levels Periodontitis Highest math class taken (MTAG) Educational attainment	0.187823	0.870947	0.00864103	2208.11	<1.0E-300
3	rs9409964	9:138471928	A	G	Post-menopause	0.187717	0.905	0.87952	0.93048	0.013	<1.0E-300	1054.02	non_coding_transcript_exon_variant, LINC01502	PAEP (+13.31kb)	C9orf62(+233.5kb), C9orf116(+80.17kb), CAMSAP1(-228.4kb), GLT6D1(-43.57kb), KCNT1(-122.1kb), LCN1(+53.54kb), LCN9(-83.24kb), LOC401557(+392.8kb), LOC100130954(0), MRPS2(+75.41kb), NACC2(-426.5kb), OBP2A(+30.11kb), OLFM1(+458.9kb), PAEP(+13.31kb), PPP1R26(+91.19kb), PPP1R26-AS1(+107.8kb), SOHLH1(-113.3kb), UBAC1(-352.9kb)	NA	Serum levels of protein OBP2B Blood protein levels Non-albumin protein levels Periodontitis Highest math class taken (MTAG) Educational attainment	0.187823	0.870947	0.00864103	2208.11	<1.0E-300
4	rs1265847	10:28929686	A	G	All	0.262753	0.032	0.0219256	0.0420744	0.00514	4.2658e-10	9.37	intergenic_variant	WAC (+17.64kb)	BAMBI(-36.74kb), C10orf126(-205.6kb), LINC00837(-148.6kb), MIR5586(+94.34kb), MIR8086(+351.4kb), MPP7(+358.6kb), WAC(+17.64kb), WAC-AS1(+108.4kb)	NA	Multiple myeloma ZP3 protein levels TNFRSF17 protein levels	0.261959	0.0341803	0.00632896	7.17777	6.64095e-08
4	rs2532741	10:28863808	G	C	Male	0.250993	0.057	0.0424764	0.0715236	0.00741	1.94984e-14	13.71	intron_variant, WAC	WAC (+17.64kb)	BAMBI(-36.74kb), C10orf126(-205.6kb), LINC00837(-148.6kb), MIR5586(+94.34kb), MIR8086(+351.4kb), MPP7(+358.6kb), WAC(+17.64kb), WAC-AS1(+108.4kb)	rs2993984 (r2=0.86), WAC-AS1, Vagina, 3.01E-09)	IL5RA protein levels Multiple myeloma ZP3 protein levels	0.25183	0.033471	0.00640004	6.77036	1.69684e-07
4	rs1265847	10:28929686	A	G	Female	0.264546	0.0194982	0.00570582	0.0332906	0.00703693	0.00559126	2.25249	intergenic_variant	WAC (+17.64kb)	BAMBI(-36.74kb), C10orf126(-205.6kb), LINC00837(-148.6kb), MIR5586(+94.34kb), MIR8086(+351.4kb), MPP7(+358.6kb), WAC(+17.64kb), WAC-AS1(+108.4kb)	NA	Multiple myeloma ZP3 protein levels TNFRSF17 protein levels	0.261959	0.0341803	0.00632896	7.17777	6.64095e-08
4	rs1265847	10:28929686	A	G	Pre-menopause	0.269793	0.00862621	-0.0264801	0.0437326	0.0179114	0.630088	0.200599	intergenic_variant	WAC (+17.64kb)	BAMBI(-36.74kb), C10orf126(-205.6kb), LINC00837(-148.6kb), MIR5586(+94.34kb), MIR8086(+351.4kb), MPP7(+358.6kb), WAC(+17.64kb), WAC-AS1(+108.4kb)	NA	Multiple myeloma ZP3 protein levels TNFRSF17 protein levels	0.261959	0.0341803	0.00632896	7.17777	6.64095e-08
4	rs1265847	10:28929686	A	G	Post-menopause	0.262747	0.0322757	0.0129292	0.0516222	0.00987068	0.00107599	2.96819	intergenic_variant	WAC (+17.64kb)	BAMBI(-36.74kb), C10orf126(-205.6kb), LINC00837(-148.6kb), MIR5586(+94.34kb), MIR8086(+351.4kb), MPP7(+358.6kb), WAC(+17.64kb), WAC-AS1(+108.4kb)	NA	Multiple myeloma ZP3 protein levels TNFRSF17 protein levels	0.261959	0.0341803	0.00632896	7.17777	6.64095e-08
5	rs58118673	10:49787836	CT	C	All	0.955517	0.0337801	0.0122867	0.0552735	0.010966	0.0020669	2.68468	intron_variant, ARHGAP22	ARHGAP22 (0kb)	ARHGAP22(0), FRMPD2(+304.9kb), FRMPD2P1(+404.6kb), LRRC18(-329.7kb), MAPK8(+140.4kb), MIR4294(-405.7kb), VSTM4(-434.5kb), WDFY4(-105.7kb)	NA		0.955567	0.0429278	0.0135274	2.82198	0.00150668
5	rs58118673	10:49787836	CT	C	Male	0.955055	0.00403049	-0.0265383	0.0345992	0.0155963	0.796078	0.0990443	intron_variant, ARHGAP22	ARHGAP22 (0kb)	ARHGAP22(0), FRMPD2(+304.9kb), FRMPD2P1(+404.6kb), LRRC18(-329.7kb), MAPK8(+140.4kb), MIR4294(-405.7kb), VSTM4(-434.5kb), WDFY4(-105.7kb)	NA		0.955567	0.0429278	0.0135274	2.82198	0.00150668
5	rs58118673	10:49787836	CT	C	Female	0.955911	0.0464028	0.0168697	0.0759359	0.0150679	0.00207291	2.68342	intron_variant, ARHGAP22	ARHGAP22 (0kb)	ARHGAP22(0), FRMPD2(+304.9kb), FRMPD2P1(+404.6kb), LRRC18(-329.7kb), MAPK8(+140.4kb), MIR4294(-405.7kb), VSTM4(-434.5kb), WDFY4(-105.7kb)	NA		0.955567	0.0429278	0.0135274	2.82198	0.00150668
5	rs58118673	10:49787836	CT	C	Pre-menopause	0.955459	0.216	0.140148	0.291852	0.0387	2.39883e-08	7.62	intron_variant, ARHGAP22	ARHGAP22 (0kb)	ARHGAP22(0), FRMPD2(+304.9kb), FRMPD2P1(+404.6kb), LRRC18(-329.7kb), MAPK8(+140.4kb), MIR4294(-405.7kb), VSTM4(-434.5kb), WDFY4(-105.7kb)	NA		0.955567	0.0429278	0.0135274	2.82198	0.00150668
5	rs58118673	10:49787836	CT	C	Post-menopause	0.956066	-0.00507488	-0.0463507	0.036201	0.0210591	0.809568	0.0917466	intron_variant, ARHGAP22	ARHGAP22 (0kb)	ARHGAP22(0), FRMPD2(+304.9kb), FRMPD2P1(+404.6kb), LRRC18(-329.7kb), MAPK8(+140.4kb), MIR4294(-405.7kb), VSTM4(-434.5kb), WDFY4(-105.7kb)	NA		0.955567	0.0429278	0.0135274	2.82198	0.00150668
6	rs78435901	16:79218585	C	G	All	0.948255	0.058	0.038008	0.077992	0.0102	1.04713e-08	7.98	intron_variant, WWOX	WWOX (0kb)	MAF(-409.2kb), WWOX(0)	NA	Femur bone mineral density x serum urate levels interaction	0.949351	0.057755	0.0126126	5.33084	4.66831e-06
6	rs78435901	16:79218585	C	G	Male	0.947562	0.0617646	0.0334028	0.0901264	0.0144703	1.96906e-05	4.70574	intron_variant, WWOX	WWOX (0kb)	MAF(-409.2kb), WWOX(0)	NA	Femur bone mineral density x serum urate levels interaction	0.949351	0.057755	0.0126126	5.33084	4.66831e-06
6	rs78435901	16:79218585	C	G	Female	0.948845	0.0567325	0.0294313	0.0840337	0.0139292	4.64291e-05	4.33321	intron_variant, WWOX	WWOX (0kb)	MAF(-409.2kb), WWOX(0)	NA	Femur bone mineral density x serum urate levels interaction	0.949351	0.057755	0.0126126	5.33084	4.66831e-06
6	rs78435901	16:79218585	C	G	Pre-menopause	0.94968	0.020217	-0.0507914	0.0912254	0.0362288	0.57682	0.23896	intron_variant, WWOX	WWOX (0kb)	MAF(-409.2kb), WWOX(0)	NA	Femur bone mineral density x serum urate levels interaction	0.949351	0.057755	0.0126126	5.33084	4.66831e-06
6	rs78435901	16:79218585	C	G	Post-menopause	0.948558	0.0804443	0.0424262	0.118462	0.019397	3.36481e-05	4.47304	intron_variant, WWOX	WWOX (0kb)	MAF(-409.2kb), WWOX(0)	NA	Femur bone mineral density x serum urate levels interaction	0.949351	0.057755	0.0126126	5.33084	4.66831e-06
7	rs184353251	17:65641428	A	G	All	0.002247	0.119525	0.0260916	0.212958	0.0476701	0.0121644	1.91491	intron_variant, PITPNC1	PITPNC1 (0kb)	BPTF(-180.4kb), C17orf58(-345.8kb), HELZ(+400.1kb), KPNA2(-390.4kb), LINC00674(-456.3kb), NOL11(-72.63kb), PITPNC1(0), PSMD12(+278.7kb), SNORA38B(-95.36kb)	NA		0.00216796	0.0814339	0.0596739	0.763554	0.172364
7	rs184353251	17:65641428	A	G	Male	0.002246	-0.00566225	-0.139796	0.128472	0.0684356	0.93406	0.0296254	intron_variant, PITPNC1	PITPNC1 (0kb)	BPTF(-180.4kb), C17orf58(-345.8kb), HELZ(+400.1kb), KPNA2(-390.4kb), LINC00674(-456.3kb), NOL11(-72.63kb), PITPNC1(0), PSMD12(+278.7kb), SNORA38B(-95.36kb)	NA	0	0.00216796	0.0814339	0.0596739	0.763554	0.172364
7	rs184353251	17:65641428	A	G	Female	0.002249	0.231593	0.104216	0.35897	0.0649885	0.000365805	3.43675	intron_variant, PITPNC1	PITPNC1 (0kb)	BPTF(-180.4kb), C17orf58(-345.8kb), HELZ(+400.1kb), KPNA2(-390.4kb), LINC00674(-456.3kb), NOL11(-72.63kb), PITPNC1(0), PSMD12(+278.7kb), SNORA38B(-95.36kb)	NA	0	0.00216796	0.0814339	0.0596739	0.763554	0.172364
7	rs184353251	17:65641428	A	G	Pre-menopause	0.001	-0.12882	-0.484649	0.227009	0.181545	0.341385	0.466756	intron_variant, PITPNC1	PITPNC1 (0kb)	BPTF(-180.4kb), C17orf58(-345.8kb), HELZ(+400.1kb), KPNA2(-390.4kb), LINC00674(-456.3kb), NOL11(-72.63kb), PITPNC1(0), PSMD12(+278.7kb), SNORA38B(-95.36kb)	NA	0	0.00216796	0.0814339	0.0596739	0.763554	0.172364
7	rs184353251	17:65641428	A	G	Post-menopause	0.00219	0.526	0.345484	0.706516	0.0921	1.12202e-08	7.95	intron_variant, PITPNC1	PITPNC1 (0kb)	BPTF(-180.4kb), C17orf58(-345.8kb), HELZ(+400.1kb), KPNA2(-390.4kb), LINC00674(-456.3kb), NOL11(-72.63kb), PITPNC1(0), PSMD12(+278.7kb), SNORA38B(-95.36kb)	NA	0	0.00216796	0.0814339	0.0596739	0.763554	0.172364
8	rs7249719	19:36681413	A	G	All	0.477686	0.045	0.0361604	0.0538396	0.00451	1.09648e-23	22.96	intron_variant, ZNF565	ZNF565 (0kb)	ALKBH6(+176.3kb), APLP1(+310.7kb), ARHGAP33(+401.7kb), C19orf55(+421.3kb), CAPNS1(+40.16kb), CLIP3(+157.6kb), COX7A1(+37.64kb), HCST(+286.2kb), HSPB6(+433.5kb), IGFLR1(+448.1kb), KIRREL2(+323.4kb), KMT2B(+451.6kb), LIN37(+436kb), LINC00665(-122.5kb), LOC644050(+392.6kb), LOC644189(-230.7kb), LOC728752(-299.1kb), LOC100134317(-120.8kb), LOC101927572(+144.5kb), LOC101927599(-382.6kb), LOC101927621(-494.9kb), LRFN3(+245.3kb), NFKBID(+289.9kb), NPHS1(+338.5kb), OVOL3(+76.8kb), POLR2I(+75.21kb), PRODH2(+377.2kb), PSENEN(+443.4kb), SDHAF1(+194.2kb), SYNE4(+181.7kb), TBCB(+64.56kb), THAP8(+135.7kb), TYROBP(+282.2kb), U2AF1L4(+445.1kb), WDR62(+85.4kb), ZBTB32(+473.5kb), ZFP14(-143.9kb), ZFP82(-201.4kb), ZNF146(-24.09kb), ZNF260(-320.2kb), ZNF382(-414.8kb), ZNF461(-446.9kb), ZNF529(-353.1kb), ZNF565(0), ZNF566(-254.6kb), ZNF567(-498.9kb)	rs10405169 (r2=0.96), LINC00665, Testis, 2.49E-08	PAEP protein levels	0.478096	0.0469034	0.00553677	16.6148	2.42773e-17
8	rs1974843	19:36680555	T	A	Male	0.481548	0.054	0.0413188	0.0666812	0.00647	4.0738e-17	16.39	intron_variant, ZNF565	ZNF565 (0kb)	ALKBH6(+176.3kb), APLP1(+310.7kb), ARHGAP33(+401.7kb), C19orf55(+421.3kb), CAPNS1(+40.16kb), CLIP3(+157.6kb), COX7A1(+37.64kb), HCST(+286.2kb), HSPB6(+433.5kb), IGFLR1(+448.1kb), KIRREL2(+323.4kb), KMT2B(+451.6kb), LIN37(+436kb), LINC00665(-122.5kb), LOC644050(+392.6kb), LOC644189(-230.7kb), LOC728752(-299.1kb), LOC100134317(-120.8kb), LOC101927572(+144.5kb), LOC101927599(-382.6kb), LOC101927621(-494.9kb), LRFN3(+245.3kb), NFKBID(+289.9kb), NPHS1(+338.5kb), OVOL3(+76.8kb), POLR2I(+75.21kb), PRODH2(+377.2kb), PSENEN(+443.4kb), SDHAF1(+194.2kb), SYNE4(+181.7kb), TBCB(+64.56kb), THAP8(+135.7kb), TYROBP(+282.2kb), U2AF1L4(+445.1kb), WDR62(+85.4kb), ZBTB32(+473.5kb), ZFP14(-143.9kb), ZFP82(-201.4kb), ZNF146(-24.09kb), ZNF260(-320.2kb), ZNF382(-414.8kb), ZNF461(-446.9kb), ZNF529(-353.1kb), ZNF565(0), ZNF566(-254.6kb), ZNF567(-498.9kb)	rs10405169 (r2=0.96), LINC00665, Testis, 2.49E-08	PAEP protein levels	0.477805	0.0468302	0.00554314	16.5294	2.95529e-17
8	rs10420462	19:36666803	C	T	Female	0.469614	0.043	0.0309264	0.0550736	0.00616	4.89779e-12	11.31	upstream_gene_variant	ZNF565 (0kb)	ALKBH6(+176.3kb), APLP1(+310.7kb), ARHGAP33(+401.7kb), C19orf55(+421.3kb), CAPNS1(+40.16kb), CLIP3(+157.6kb), COX7A1(+37.64kb), HCST(+286.2kb), HSPB6(+433.5kb), IGFLR1(+448.1kb), KIRREL2(+323.4kb), KMT2B(+451.6kb), LIN37(+436kb), LINC00665(-122.5kb), LOC644050(+392.6kb), LOC644189(-230.7kb), LOC728752(-299.1kb), LOC100134317(-120.8kb), LOC101927572(+144.5kb), LOC101927599(-382.6kb), LOC101927621(-494.9kb), LRFN3(+245.3kb), NFKBID(+289.9kb), NPHS1(+338.5kb), OVOL3(+76.8kb), POLR2I(+75.21kb), PRODH2(+377.2kb), PSENEN(+443.4kb), SDHAF1(+194.2kb), SYNE4(+181.7kb), TBCB(+64.56kb), THAP8(+135.7kb), TYROBP(+282.2kb), U2AF1L4(+445.1kb), WDR62(+85.4kb), ZBTB32(+473.5kb), ZFP14(-143.9kb), ZFP82(-201.4kb), ZNF146(-24.09kb), ZNF260(-320.2kb), ZNF382(-414.8kb), ZNF461(-446.9kb), ZNF529(-353.1kb), ZNF565(0), ZNF566(-254.6kb), ZNF567(-498.9kb)	rs10405169 (r2=0.98), LINC00665, Testis, 2.49E-08	PAEP protein levels	0.4733	0.0457199	0.00553166	15.8553	1.3954e-16
8	rs7249719	19:36681413	A	G	Pre-menopause	0.473701	0.031699	0.000196312	0.0632017	0.0160728	0.0485848	1.3135	intron_variant, ZNF565	ZNF565 (0kb)	ALKBH6(+176.3kb), APLP1(+310.7kb), ARHGAP33(+401.7kb), C19orf55(+421.3kb), CAPNS1(+40.16kb), CLIP3(+157.6kb), COX7A1(+37.64kb), HCST(+286.2kb), HSPB6(+433.5kb), IGFLR1(+448.1kb), KIRREL2(+323.4kb), KMT2B(+451.6kb), LIN37(+436kb), LINC00665(-122.5kb), LOC644050(+392.6kb), LOC644189(-230.7kb), LOC728752(-299.1kb), LOC100134317(-120.8kb), LOC101927572(+144.5kb), LOC101927599(-382.6kb), LOC101927621(-494.9kb), LRFN3(+245.3kb), NFKBID(+289.9kb), NPHS1(+338.5kb), OVOL3(+76.8kb), POLR2I(+75.21kb), PRODH2(+377.2kb), PSENEN(+443.4kb), SDHAF1(+194.2kb), SYNE4(+181.7kb), TBCB(+64.56kb), THAP8(+135.7kb), TYROBP(+282.2kb), U2AF1L4(+445.1kb), WDR62(+85.4kb), ZBTB32(+473.5kb), ZFP14(-143.9kb), ZFP82(-201.4kb), ZNF146(-24.09kb), ZNF260(-320.2kb), ZNF382(-414.8kb), ZNF461(-446.9kb), ZNF529(-353.1kb), ZNF565(0), ZNF566(-254.6kb), ZNF567(-498.9kb)	rs10405169 (r2=0.96), LINC00665, Testis, 2.49E-08		0.478096	0.0469034	0.00553677	16.6148	2.42773e-17
8	rs10401633	19:36659354	C	T	Post-menopause	0.482827	0.056	0.0391244	0.0728756	0.00861	5.88844e-11	10.23	intron_variant	ZNF565 (0kb)	ALKBH6(+176.3kb), APLP1(+310.7kb), ARHGAP33(+401.7kb), C19orf55(+421.3kb), CAPNS1(+40.16kb), CLIP3(+157.6kb), COX7A1(+37.64kb), HCST(+286.2kb), HSPB6(+433.5kb), IGFLR1(+448.1kb), KIRREL2(+323.4kb), KMT2B(+451.6kb), LIN37(+436kb), LINC00665(-122.5kb), LOC644050(+392.6kb), LOC644189(-230.7kb), LOC728752(-299.1kb), LOC100134317(-120.8kb), LOC101927572(+144.5kb), LOC101927599(-382.6kb), LOC101927621(-494.9kb), LRFN3(+245.3kb), NFKBID(+289.9kb), NPHS1(+338.5kb), OVOL3(+76.8kb), POLR2I(+75.21kb), PRODH2(+377.2kb), PSENEN(+443.4kb), SDHAF1(+194.2kb), SYNE4(+181.7kb), TBCB(+64.56kb), THAP8(+135.7kb), TYROBP(+282.2kb), U2AF1L4(+445.1kb), WDR62(+85.4kb), ZBTB32(+473.5kb), ZFP14(-143.9kb), ZFP82(-201.4kb), ZNF146(-24.09kb), ZNF260(-320.2kb), ZNF382(-414.8kb), ZNF461(-446.9kb), ZNF529(-353.1kb), ZNF565(0), ZNF566(-254.6kb), ZNF567(-498.9kb)	rs10405169 (r2=0.93), LINC00665, Testis, 2.49E-08	PAEP protein levels	0.486797	0.0457331	0.0055484	15.7732	1.68578e-16
9	rs35106244	19:49203829	T	C	All	0.463789	0.029	0.019886	0.038114	0.00465	5.62341e-10	9.25	intron_variant, FUT2	FUT2 (0kb)	BAX(-254.3kb), BCAT2(-94.49kb), C19orf73(-417.8kb), CA11(+54.38kb), CARD8(+444.6kb), CCDC114(+380.5kb), CGB(-322.3kb), CGB1(-335kb), CGB2(-331.3kb), CGB5(-343.3kb), CGB7(-353.7kb), CGB8(-347.1kb), CYTH2(+218.3kb), DBP(+63.02kb), DHDH(-233.1kb), EMP3(+370kb), FAM83E(+87.14kb), FGF21(-55.51kb), FTL(-264.7kb), FUT1(-47.44kb), FUT2(0), GRIN2D(+255.6kb), GRWD1(+246.7kb), GYS1(-267.6kb), HRC(-450.6kb), HSD17B14(-112.4kb), IZUMO1(-40.32kb), KCNA7(-366.8kb), KCNJ14(+234.5kb), KDELR1(+309kb), LHB(-315.4kb), LIN7B(-413.8kb), LMTK3(+187.4kb), LOC100505812(+442.4kb), LOC101059948(-317.7kb), MAMSTR(-12.42kb), MIR6798(-309.3kb), NTF4(-360.6kb), NTN5(+27.56kb), NUCB1(-199.5kb), NUCB1-AS1(-210.4kb), PLEKHA4(-136.5kb), PPFIA3(-418.8kb), PPP1R15A(-171.8kb), RASIP1(-20.01kb), RPL18(+81.15kb), RUVBL2(-293.3kb), SEC1P(+18.33kb), SNAR-G1(-336.4kb), SNAR-G2(-331.1kb), SNRNP70(-384.6kb), SPACA4(+92.86kb), SPHK2(+70.17kb), SULT2B1(+101.1kb), SYNGR4(+324.2kb), TMEM143(+336.6kb), TRPM4(-457.2kb), TULP2(-180.4kb), ZNF114(+413kb)	rs35106244, RASIP1, Testis, 5.71E-17; rs679574 (r2=0.81), NTN5, Testis, 9.37E-09	Diarrhoeal disease at age 1 with doctor diagnosis KLK11 protein levels AREG protein levels AGR2 protein levels hematocrit (mean, inv-norm transformed) hemoglobin (mean, inv-norm transformed) C-C motif chemokine 25 levels (CCL25.2705.5.2) COVID-19 (hospitalized covid vs population) CR1 protein levels Omega-6 fatty acid levels LDL cholesterol	0.463894	0.0300326	0.00573256	6.79182	1.61503e-07
9	rs35106244	19:49203829	T	C	Male	0.462601	0.0313139	0.0182744	0.0443534	0.0066528	2.51547e-06	5.59938	intron_variant, FUT2	FUT2 (0kb)	BAX(-254.3kb), BCAT2(-94.49kb), C19orf73(-417.8kb), CA11(+54.38kb), CARD8(+444.6kb), CCDC114(+380.5kb), CGB(-322.3kb), CGB1(-335kb), CGB2(-331.3kb), CGB5(-343.3kb), CGB7(-353.7kb), CGB8(-347.1kb), CYTH2(+218.3kb), DBP(+63.02kb), DHDH(-233.1kb), EMP3(+370kb), FAM83E(+87.14kb), FGF21(-55.51kb), FTL(-264.7kb), FUT1(-47.44kb), FUT2(0), GRIN2D(+255.6kb), GRWD1(+246.7kb), GYS1(-267.6kb), HRC(-450.6kb), HSD17B14(-112.4kb), IZUMO1(-40.32kb), KCNA7(-366.8kb), KCNJ14(+234.5kb), KDELR1(+309kb), LHB(-315.4kb), LIN7B(-413.8kb), LMTK3(+187.4kb), LOC100505812(+442.4kb), LOC101059948(-317.7kb), MAMSTR(-12.42kb), MIR6798(-309.3kb), NTF4(-360.6kb), NTN5(+27.56kb), NUCB1(-199.5kb), NUCB1-AS1(-210.4kb), PLEKHA4(-136.5kb), PPFIA3(-418.8kb), PPP1R15A(-171.8kb), RASIP1(-20.01kb), RPL18(+81.15kb), RUVBL2(-293.3kb), SEC1P(+18.33kb), SNAR-G1(-336.4kb), SNAR-G2(-331.1kb), SNRNP70(-384.6kb), SPACA4(+92.86kb), SPHK2(+70.17kb), SULT2B1(+101.1kb), SYNGR4(+324.2kb), TMEM143(+336.6kb), TRPM4(-457.2kb), TULP2(-180.4kb), ZNF114(+413kb)	rs35106244, RASIP1, Testis, 5.71E-17; rs679574 (r2=0.81), NTN5, Testis, 9.37E-09	Diarrhoeal disease at age 1 with doctor diagnosis KLK11 protein levels AREG protein levels AGR2 protein levels hematocrit (mean, inv-norm transformed) hemoglobin (mean, inv-norm transformed) C-C motif chemokine 25 levels (CCL25.2705.5.2) COVID-19 (hospitalized covid vs population) CR1 protein levels Omega-6 fatty acid levels LDL cholesterol	0.463894	0.0300326	0.00573256	6.79182	1.61503e-07
9	rs35106244	19:49203829	T	C	Female	0.4648	0.0256109	0.0131525	0.0380693	0.00635633	5.5968e-05	4.25206	intron_variant, FUT2	FUT2 (0kb)	BAX(-254.3kb), BCAT2(-94.49kb), C19orf73(-417.8kb), CA11(+54.38kb), CARD8(+444.6kb), CCDC114(+380.5kb), CGB(-322.3kb), CGB1(-335kb), CGB2(-331.3kb), CGB5(-343.3kb), CGB7(-353.7kb), CGB8(-347.1kb), CYTH2(+218.3kb), DBP(+63.02kb), DHDH(-233.1kb), EMP3(+370kb), FAM83E(+87.14kb), FGF21(-55.51kb), FTL(-264.7kb), FUT1(-47.44kb), FUT2(0), GRIN2D(+255.6kb), GRWD1(+246.7kb), GYS1(-267.6kb), HRC(-450.6kb), HSD17B14(-112.4kb), IZUMO1(-40.32kb), KCNA7(-366.8kb), KCNJ14(+234.5kb), KDELR1(+309kb), LHB(-315.4kb), LIN7B(-413.8kb), LMTK3(+187.4kb), LOC100505812(+442.4kb), LOC101059948(-317.7kb), MAMSTR(-12.42kb), MIR6798(-309.3kb), NTF4(-360.6kb), NTN5(+27.56kb), NUCB1(-199.5kb), NUCB1-AS1(-210.4kb), PLEKHA4(-136.5kb), PPFIA3(-418.8kb), PPP1R15A(-171.8kb), RASIP1(-20.01kb), RPL18(+81.15kb), RUVBL2(-293.3kb), SEC1P(+18.33kb), SNAR-G1(-336.4kb), SNAR-G2(-331.1kb), SNRNP70(-384.6kb), SPACA4(+92.86kb), SPHK2(+70.17kb), SULT2B1(+101.1kb), SYNGR4(+324.2kb), TMEM143(+336.6kb), TRPM4(-457.2kb), TULP2(-180.4kb), ZNF114(+413kb)	rs35106244, RASIP1, Testis, 5.71E-17; rs679574 (r2=0.81), NTN5, Testis, 9.37E-09	Diarrhoeal disease at age 1 with doctor diagnosis KLK11 protein levels AREG protein levels AGR2 protein levels hematocrit (mean, inv-norm transformed) hemoglobin (mean, inv-norm transformed) C-C motif chemokine 25 levels (CCL25.2705.5.2) COVID-19 (hospitalized covid vs population) CR1 protein levels Omega-6 fatty acid levels LDL cholesterol	0.463894	0.0300326	0.00573256	6.79182	1.61503e-07
9	rs35106244	19:49203829	T	C	Pre-menopause	0.471537	0.0396691	0.00775266	0.0715855	0.0162839	0.014847	1.82836	intron_variant, FUT2	FUT2 (0kb)	BAX(-254.3kb), BCAT2(-94.49kb), C19orf73(-417.8kb), CA11(+54.38kb), CARD8(+444.6kb), CCDC114(+380.5kb), CGB(-322.3kb), CGB1(-335kb), CGB2(-331.3kb), CGB5(-343.3kb), CGB7(-353.7kb), CGB8(-347.1kb), CYTH2(+218.3kb), DBP(+63.02kb), DHDH(-233.1kb), EMP3(+370kb), FAM83E(+87.14kb), FGF21(-55.51kb), FTL(-264.7kb), FUT1(-47.44kb), FUT2(0), GRIN2D(+255.6kb), GRWD1(+246.7kb), GYS1(-267.6kb), HRC(-450.6kb), HSD17B14(-112.4kb), IZUMO1(-40.32kb), KCNA7(-366.8kb), KCNJ14(+234.5kb), KDELR1(+309kb), LHB(-315.4kb), LIN7B(-413.8kb), LMTK3(+187.4kb), LOC100505812(+442.4kb), LOC101059948(-317.7kb), MAMSTR(-12.42kb), MIR6798(-309.3kb), NTF4(-360.6kb), NTN5(+27.56kb), NUCB1(-199.5kb), NUCB1-AS1(-210.4kb), PLEKHA4(-136.5kb), PPFIA3(-418.8kb), PPP1R15A(-171.8kb), RASIP1(-20.01kb), RPL18(+81.15kb), RUVBL2(-293.3kb), SEC1P(+18.33kb), SNAR-G1(-336.4kb), SNAR-G2(-331.1kb), SNRNP70(-384.6kb), SPACA4(+92.86kb), SPHK2(+70.17kb), SULT2B1(+101.1kb), SYNGR4(+324.2kb), TMEM143(+336.6kb), TRPM4(-457.2kb), TULP2(-180.4kb), ZNF114(+413kb)	rs35106244, RASIP1, Testis, 5.71E-17; rs679574 (r2=0.81), NTN5, Testis, 9.37E-09	Diarrhoeal disease at age 1 with doctor diagnosis KLK11 protein levels AREG protein levels AGR2 protein levels hematocrit (mean, inv-norm transformed) hemoglobin (mean, inv-norm transformed) C-C motif chemokine 25 levels (CCL25.2705.5.2) COVID-19 (hospitalized covid vs population) CR1 protein levels Omega-6 fatty acid levels LDL cholesterol	0.463894	0.0300326	0.00573256	6.79182	1.61503e-07
9	rs35106244	19:49203829	T	C	Post-menopause	0.46249	0.0297836	0.0123453	0.0472219	0.00889711	0.000815267	3.0887	intron_variant, FUT2	FUT2 (0kb)	BAX(-254.3kb), BCAT2(-94.49kb), C19orf73(-417.8kb), CA11(+54.38kb), CARD8(+444.6kb), CCDC114(+380.5kb), CGB(-322.3kb), CGB1(-335kb), CGB2(-331.3kb), CGB5(-343.3kb), CGB7(-353.7kb), CGB8(-347.1kb), CYTH2(+218.3kb), DBP(+63.02kb), DHDH(-233.1kb), EMP3(+370kb), FAM83E(+87.14kb), FGF21(-55.51kb), FTL(-264.7kb), FUT1(-47.44kb), FUT2(0), GRIN2D(+255.6kb), GRWD1(+246.7kb), GYS1(-267.6kb), HRC(-450.6kb), HSD17B14(-112.4kb), IZUMO1(-40.32kb), KCNA7(-366.8kb), KCNJ14(+234.5kb), KDELR1(+309kb), LHB(-315.4kb), LIN7B(-413.8kb), LMTK3(+187.4kb), LOC100505812(+442.4kb), LOC101059948(-317.7kb), MAMSTR(-12.42kb), MIR6798(-309.3kb), NTF4(-360.6kb), NTN5(+27.56kb), NUCB1(-199.5kb), NUCB1-AS1(-210.4kb), PLEKHA4(-136.5kb), PPFIA3(-418.8kb), PPP1R15A(-171.8kb), RASIP1(-20.01kb), RPL18(+81.15kb), RUVBL2(-293.3kb), SEC1P(+18.33kb), SNAR-G1(-336.4kb), SNAR-G2(-331.1kb), SNRNP70(-384.6kb), SPACA4(+92.86kb), SPHK2(+70.17kb), SULT2B1(+101.1kb), SYNGR4(+324.2kb), TMEM143(+336.6kb), TRPM4(-457.2kb), TULP2(-180.4kb), ZNF114(+413kb)	rs35106244, RASIP1, Testis, 5.71E-17; rs679574 (r2=0.81), NTN5, Testis, 9.37E-09	Diarrhoeal disease at age 1 with doctor diagnosis KLK11 protein levels AREG protein levels AGR2 protein levels hematocrit (mean, inv-norm transformed) hemoglobin (mean, inv-norm transformed) C-C motif chemokine 25 levels (CCL25.2705.5.2) COVID-19 (hospitalized covid vs population) CR1 protein levels Omega-6 fatty acid levels LDL cholesterol	0.463894	0.0300326	0.00573256	6.79182	1.61503e-07

### Sheet: S5
Supplementary Table 5. Results of z-test of differences in means to compare effect estimates for males and females and pre- and post-menopausal women.
Differences were compared for estimated effects of each signal in standard deviations of the inverse normalised phenotype and when scaled to estimated effects in normalized protein expression (NPX) units.
					FEMALES				MALES				Z TEST (SD)				Z TEST (NPX)
Chr	rsID	Pos	A0	A1	Beta	SE	Raw effect	Raw SE	Beta	SE	Raw effect	Raw SE	beta difference	SE difference	zscore	P	beta difference	SE difference	zscore	P
2	rs1130866	85893741	A	G	0.045	0.00615	0.0837778	0.0114	0.0303706	0.00648043	0.0352062	0.00751224	0.0146294	0.00893412	1.63748	0.101531	0.0485716	0.0136526	3.55768	0.000374142
7	rs62449498	22778528	C	A	-0.03	0.00618	-0.0560035	0.0115	-0.0144796	0.00645746	-0.016785	0.00748561	-0.0155204	0.00893819	-1.73641	0.0824905	-0.0392185	0.0137217	-2.85814	0.00426132
9	rs9409964	138471928	A	G	-0.604	0.00883	-1.11903	0.0164	-1.30938	0.0122729	-1.51786	0.014227	0.70538	0.0151193	46.6543	<1.0E-50	0.398832	0.021711	18.3701	<1.0E-50
10	rs1265847	28929686	A	G	-0.019	0.00704	-0.0361322	0.013	-0.0532651	0.00733853	-0.0617459	0.00850696	0.0342651	0.0101693	3.36945	0.000753185	0.0256137	0.015536	1.64866	0.0992163
10	rs58118673	49787836	C	CT	0.046	0.0151	0.0859893	0.0279	0.00403049	0.0155963	0.00467222	0.0180795	0.0419695	0.0217084	1.93333	0.0531955	0.0813171	0.0332457	2.44594	0.0144475
16	rs78435901	79218585	G	C	0.057	0.0139	0.105131	0.0258	0.0617646	0.0144703	0.0715987	0.0167742	-0.0047646	0.0200649	-0.23746	0.8123	0.0335326	0.0307736	1.08966	0.275865
17	rs184353251	65641428	A	G	-0.232	0.065	-0.429166	0.12	0.00566225	0.0684356	0.00656379	0.0793318	-0.237662	0.0943845	-2.51802	0.0118016	-0.43573	0.143853	-3.02901	0.00245359
19	rs7249719	36681413	G	A	0.042	0.00617	0.077324	0.0114	0.0539988	0.00646117	0.0625964	0.00748991	-0.0119988	0.00893396	-1.34306	0.179254	0.0147276	0.0136403	1.07971	0.280273
19	rs35106244	49203829	T	C	-0.026	0.00636	-0.0474597	0.0118	-0.0313139	0.0066528	-0.0362997	0.00771205	0.0053139	0.00920377	0.577361	0.563695	-0.01116	0.0140967	-0.791679	0.428548
					PRE-MENOPAUSE				POST-MENOPAUSE				Z TEST (SD)				Z TEST (NPX)
Chr	rsID	Pos	A0	A1	Beta	SE	Raw effect	Raw SE	Beta	SE	Raw effect	Raw SE	beta difference	SE difference	zscore	P	beta difference	SE difference	zscore	P
2	rs1130866	85893741	A	G	0.00869139	0.0157846	0.017769	0.0322707	0.0646502	0.00861188	0.0575265	0.00766294	-0.0559588	0.017981	-3.1121	0.00185762	-0.0397574	0.033168	-1.19867	0.230657
7	rs62449498	22778528	C	A	-0.00903999	0.015856	-0.0184817	0.0324166	-0.0388474	0.00865033	-0.0345668	0.00769716	0.0298074	0.0180621	1.65027	0.0988877	0.0160851	0.0333179	0.482777	0.629254
9	rs9409964	138471928	A	G	-0.390742	0.0205983	-0.798849	0.042112	-0.905185	0.0130044	-0.805443	0.0115715	0.514443	0.0243599	21.1184	<1.0E-50	0.00659491	0.0436729	0.151007	0.87997
10	rs1265847	28929686	A	G	-0.00862621	0.0179114	-0.0176358	0.0366188	-0.0322757	0.00987068	-0.0287193	0.00878304	0.0236495	0.0204511	1.15639	0.247521	0.0110835	0.0376574	0.294325	0.76851
10	rs58118673	49787836	C	CT	0.215973	0.0387142	0.441544	0.0791489	-0.00507488	0.0210591	-0.00451568	0.0187386	0.221048	0.0440712	5.01569	5.28425e-07	0.44606	0.0813368	5.4841	4.15571e-08
16	rs78435901	79218585	G	C	0.020217	0.0362288	0.0413324	0.0740676	0.0804443	0.019397	0.0715802	0.0172597	-0.0602273	0.0410946	-1.46558	0.142764	-0.0302478	0.076052	-0.397725	0.690833
17	rs184353251	65641428	G	A	-0.12882	0.181545	-0.248507	0.372335	-0.526022	0.0921139	-0.46806	0.081964	0.397202	0.203577	1.95111	0.0510436	0.219554	0.38125	0.575879	0.564697
19	rs7249719	36681413	G	A	0.031699	0.0160728	0.0648067	0.0328599	0.0549835	0.008589	0.0489249	0.00764259	-0.0232845	0.0182238	-1.2777	0.201355	0.0158818	0.0337369	0.470754	0.637817
19	rs35106244	49203829	T	C	-0.0396691	0.0162839	-0.0811011	0.0332915	-0.0297836	0.00889711	-0.0265018	0.00791675	-0.0098855	0.018556	-0.53274	0.594214	-0.0545993	0.0342198	-1.59555	0.11059

### Sheet: S6
Supplementary Table 6. Results of cis Mendelian randomization analyses to test causal relationships between raised glycodelin and reproductive-related traits as outcomes.
Two sample Mendelian randomization was conducted using the Wald ratio method, with the genetic instrument for the exposure being a single variant in cis with the PAEP gene that we identified from our GWAS (rs9409964). A Bonferroni corrected p-value threshold was set at P<1.4E-03 (0.05/35 tests). Odds ratios (ORs) are provided for binary phenotypes only. Beta/OR are for a one SD increase in glycodelin levels.
AMH: Anti-Mullerian hormone; BioT: bioavailable testosterone; lo_ci: lower limit of 95% confidence interval; NEB: number of children ever born; OR: odds ratio; SHBG: sex hormone binding globulin; SE: standard error; up_ci: lower limit of 95% confidence interval; VMS: vasomotor symptoms; WHR: waist:hip ratio.
Glycodelin Exposure	Outcome	Beta	SE	P	Beta lo_ci	Beta up_ci	OR	OR lo_ci	OR up_ci
Female	Age at Menarche	-0.0102672	0.0059616	0.0850293	-0.0219519	0.00141754	NA	NA	NA
Pre-menopause	Age at Menarche	-0.0158672	0.00921324	0.0850293	-0.0339252	0.0021907	NA	NA	NA
Female	Age at Natural Menopause	-0.0195408	0.0259992	0.452296	-0.0704992	0.0314176	NA	NA	NA
Post-menopause	Age at Natural Menopause	-0.013036	0.0173445	0.452296	-0.0470313	0.0209593	NA	NA	NA
Pre-menopause	Age at Natural Menopause	-0.030199	0.04018	0.452296	-0.108952	0.0485538	NA	NA	NA
Female	AMH	0.0119745	0.0275757	0.664113	-0.0420738	0.0660229	NA	NA	NA
Post-menopause	AMH	0.00798842	0.0183962	0.664113	-0.0280682	0.0440451	NA	NA	NA
Pre-menopause	AMH	0.0185058	0.0426164	0.664113	-0.0650222	0.102034	NA	NA	NA
All	BioT (all)	-0.00187167	0.00294061	0.524457	-0.00763527	0.00389193	NA	NA	NA
Female	BioT (female)	0.00144551	0.00536198	0.78748	-0.00906397	0.011955	NA	NA	NA
Post-menopause	BioT (female)	0.000964324	0.00357707	0.78748	-0.00604673	0.00797538	NA	NA	NA
Pre-menopause	BioT (female)	0.00223393	0.00828657	0.78748	-0.0140077	0.0184756	NA	NA	NA
Male	BioT (male)	-0.00483123	0.0029761	0.104516	-0.0106644	0.00100192	NA	NA	NA
All	BMI (all)	-0.00334476	0.0025374	0.187443	-0.00831806	0.00162855	NA	NA	NA
Female	BMI (females)	0.00298724	0.00497873	0.548506	-0.00677108	0.0127456	NA	NA	NA
Post-menopause	BMI (females)	0.00199375	0.00332292	0.548506	-0.00451917	0.00850667	NA	NA	NA
Pre-menopause	BMI (females)	0.00461053	0.00768421	0.548506	-0.0104505	0.0196716	NA	NA	NA
Male	BMI (males)	-0.00627415	0.00252496	0.0129607	-0.0112231	-0.00132522	NA	NA	NA
Female	Breast Cancer	-0.0038088	0.0382536	0.920688	-0.0787858	0.0711682	0.996198	0.924238	1.07376
Post-menopause	Breast Cancer	-0.00175656	0.0176419	0.920688	-0.0363348	0.0328216	0.998245	0.964317	1.03337
Pre-menopause	Breast Cancer	-0.00254092	0.0255196	0.920688	-0.0525594	0.0474776	0.997462	0.948798	1.04862
All	Childlessness	0.00338313	0.00767721	0.659451	-0.0116642	0.0184305	1.00339	0.988404	1.0186
Female	Childlessness	0.00486769	0.0110461	0.659451	-0.0167826	0.026518	1.00488	0.983357	1.02687
Male	Childlessness	0.0022449	0.00509428	0.659451	-0.00773988	0.0122297	1.00225	0.99229	1.0123
Post-menopause	Childlessness	0.00324733	0.00736904	0.659451	-0.011196	0.0176906	1.00325	0.988866	1.01785
Pre-menopause	Childlessness	0.00752269	0.017071	0.659451	-0.0259364	0.0409818	1.00755	0.974397	1.04183
Female	Endometrial Cancer	-0.032864	0.0326855	0.314675	-0.0969275	0.0311995	0.96767	0.907622	1.03169
Post-menopause	Endometrial Cancer	-0.0219241	0.021805	0.314675	-0.064662	0.0208138	0.978314	0.937384	1.02103
Pre-menopause	Endometrial Cancer	-0.050789	0.0505131	0.314675	-0.149795	0.0482167	0.950479	0.860885	1.0494
Female	Endometriosis	0.0006624	0.0243432	0.978292	-0.0470503	0.0483751	1.00066	0.954039	1.04956
Post-menopause	Endometriosis	0.000441899	0.0162398	0.978292	-0.0313881	0.0322719	1.00044	0.969099	1.0328
Pre-menopause	Endometriosis	0.00102369	0.0376207	0.978292	-0.0727129	0.0747603	1.00102	0.929868	1.07763
Male	Estradiol (male)	-0.000190162	0.000827269	0.818195	-0.00181161	0.00143129	0.99981	0.99819	1.00143
All	NEB	0.000805663	0.00333775	0.809261	-0.00573632	0.00734764	NA	NA	NA
Female	NEB	0.0011592	0.0048024	0.809261	-0.0082535	0.0105719	NA	NA	NA
Male	NEB	0.000534604	0.00221479	0.809261	-0.00380638	0.00487559	NA	NA	NA
Post-menopause	NEB	0.000773323	0.00320376	0.809261	-0.00550606	0.0070527	NA	NA	NA
Pre-menopause	NEB	0.00179146	0.00742178	0.809261	-0.0127552	0.0163381	NA	NA	NA
Female	Ovarian Cancer	0.0580428	0.0288972	0.04458	0.00140429	0.114681	1.05976	1.00141	1.12152
Post-menopause	Ovarian Cancer	0.0387214	0.0192778	0.04458	0.000936825	0.0765059	1.03948	1.00094	1.07951
Pre-menopause	Ovarian Cancer	0.0897011	0.0446586	0.04458	0.00217023	0.177232	1.09385	1.00217	1.19391
Female	Preeclampsia	0.0161675	0.030085	0.590995	-0.0427991	0.0751342	1.0163	0.958104	1.07803
Pre-menopause	Preeclampsia	0.0249858	0.0464944	0.590995	-0.0661432	0.116115	1.0253	0.935997	1.12312
All	SHBG (all)	0.000423579	0.00123326	0.731251	-0.00199361	0.00284077	NA	NA	NA
Female	SHBG (females)	0.0018987	0.00261489	0.46777	-0.00322648	0.00702389	NA	NA	NA
Post-menopause	SHBG (females)	0.00126666	0.00174444	0.46777	-0.00215244	0.00468576	NA	NA	NA
Pre-menopause	SHBG (females)	0.00293431	0.00404113	0.46777	-0.0049863	0.0108549	NA	NA	NA
Male	SHBG (males)	0.00101252	0.00112833	0.369526	-0.00119901	0.00322404	NA	NA	NA
All	Testosterone (all)	-1.64126e-05	0.00189445	0.993088	-0.00372953	0.0036967	NA	NA	NA
Female	Testosterone (female)	0.00428958	0.00593972	0.47018	-0.00735227	0.0159314	NA	NA	NA
Post-menopause	Testosterone (female)	0.00286166	0.00396249	0.47018	-0.00490483	0.0106281	NA	NA	NA
Pre-menopause	Testosterone (female)	0.00662926	0.00917943	0.47018	-0.0113624	0.0246209	NA	NA	NA
Male	Testosterone (male)	-0.00230857	0.00296878	0.436795	-0.00812738	0.00351023	NA	NA	NA
Female	Uterine Fibroids	0.0096048	0.0210312	0.647892	-0.0316163	0.0508259	1.00965	0.968878	1.05214
Post-menopause	Uterine Fibroids	0.00640753	0.0140303	0.647892	-0.0210918	0.0339069	1.00643	0.979129	1.03449
Pre-menopause	Uterine Fibroids	0.0148436	0.0325023	0.647892	-0.0488609	0.078548	1.01495	0.952314	1.08172
Female	VMS	0.00122544	0.026231	0.962739	-0.0501874	0.0526383	1.00123	0.951051	1.05405
Post-menopause	VMS	0.000817512	0.0174992	0.962739	-0.0334809	0.0351159	1.00082	0.967073	1.03574
Pre-menopause	VMS	0.00189383	0.0405383	0.962739	-0.0775612	0.0813488	1.0019	0.92537	1.08475
All	WHR (all)	0.00138114	0.00287737	0.631227	-0.0042585	0.00702077	NA	NA	NA
All	WHR (BMI adjusted, all)	0.00241699	0.00287737	0.400908	-0.00322265	0.00805663	NA	NA	NA
Female	WHR (BMI adjusted, female)	0.011592	0.0056304	0.0395111	0.000556416	0.0226276	NA	NA	NA
Post-menopause	WHR (BMI adjusted, female)	0.00773323	0.00375614	0.0395111	0.000371195	0.0150953	NA	NA	NA
Pre-menopause	WHR (BMI adjusted, female)	0.0179146	0.00870139	0.0395111	0.000859902	0.0349694	NA	NA	NA
Male	WHR (BMI adjusted, male)	-0.00213842	0.00290214	0.461218	-0.0078266	0.00354977	NA	NA	NA
Female	WHR (females)	0.0112608	0.0056304	0.0455003	0.000225216	0.0222964	NA	NA	NA
Post-menopause	WHR (females)	0.00751228	0.00375614	0.0455003	0.000150246	0.0148743	NA	NA	NA
Pre-menopause	WHR (females)	0.0174028	0.00870139	0.0455003	0.000348056	0.0344575	NA	NA	NA
Male	WHR (males)	-0.00458232	0.00290214	0.114348	-0.0102705	0.00110587	NA	NA	NA

### Sheet: S7
Supplementary Table 7. Results of two sample Mendelian randomization to test causal relationships between reproductive-related traits as exposures and glycodelin levels as outcome.
We tested associations for all relevant exposure/hormone pairs. The inverse variance weighted method was considered our main analysis, with MR Egger, simple mode, weighted median and weighted mode as sensitivity analyses. A Bonferroni significant p-value was set at 1.8E-03 (0.05/28 tests).
AMH: Anti-Mullerian hormone; BioT: bioavailable testosterone; lo_ci: lower limit of 95% confidence interval; NEB: number of children ever born; nsnp: number of genetic variants included in the genetic instrument; SHBG: sex hormone binding globulin; SE: standard error; up_ci: upper limit of 95% confidence interval; VMS: vasomotor symptoms; WHR: waist:hip ratio
Exposure	Glycodelin Outcome	Method	nsnp	Beta	SE	P	lo_ci	up_ci
Age at Menarche	Female	MR Egger Intercept		0.000941879	0.000586186	0.108447
Age at Menarche	Female	Inverse variance weighted	911	-0.006	0.009	0.522	-0.023	0.012
Age at Menarche	Female	MR Egger	911	-0.037	0.021	0.084	-0.079	0.005
Age at Menarche	Female	Simple mode	911	-0.00644224	0.0487716	0.894942	-0.102035	0.0891501
Age at Menarche	Female	Weighted median	911	-0.00214106	0.0166285	0.897549	-0.034733	0.0304508
Age at Menarche	Female	Weighted mode	911	-0.000299404	0.0292583	0.991838	-0.0576457	0.0570469
Age at Menarche	Post-menopause	MR Egger Intercept		0.00148622	0.000822681	0.0711622
Age at Menarche	Post-menopause	Inverse variance weighted	911	-0.029197	0.0125665	0.0201575	-0.0538273	-0.0045667
Age at Menarche	Post-menopause	MR Egger	911	-0.0784588	0.0300246	0.00911949	-0.137307	-0.0196105
Age at Menarche	Post-menopause	Simple mode	911	-0.0877936	0.0735395	0.232855	-0.231931	0.0563437
Age at Menarche	Post-menopause	Weighted median	911	-0.042314	0.0215861	0.0499672	-0.0846226	-5.27598e-06
Age at Menarche	Post-menopause	Weighted mode	911	-0.0438541	0.0435667	0.314395	-0.129245	0.0415365
Age at Menarche	Pre-menopause	MR Egger Intercept		0.000841669	0.00152511	0.581171
Age at Menarche	Pre-menopause	Inverse variance weighted	909	0.0336497	0.0233448	0.149467	-0.0121062	0.0794056
Age at Menarche	Pre-menopause	MR Egger	909	0.00578287	0.0556339	0.917236	-0.10326	0.114825
Age at Menarche	Pre-menopause	Simple mode	909	0.054787	0.130509	0.674735	-0.201011	0.310585
Age at Menarche	Pre-menopause	Weighted median	909	0.0411776	0.0410726	0.316075	-0.0393246	0.12168
Age at Menarche	Pre-menopause	Weighted mode	909	0.0703938	0.0745118	0.345046	-0.0756493	0.216437
Age at Natural Menopause	Female	MR Egger Intercept		0.0011452	0.000887446	0.198014
Age at Natural Menopause	Female	Inverse variance weighted	269	0.0212021	0.00337596	3.37855e-10	0.0145852	0.027819
Age at Natural Menopause	Female	MR Egger	269	0.0141485	0.00642236	0.0284486	0.00156068	0.0267363
Age at Natural Menopause	Female	Simple mode	269	0.0193488	0.0130494	0.139321	-0.0062281	0.0449256
Age at Natural Menopause	Female	Weighted median	269	0.0174047	0.00551756	0.00160821	0.00659025	0.0282191
Age at Natural Menopause	Female	Weighted mode	269	0.017926	0.00777093	0.0218289	0.00269494	0.033157
Age at Natural Menopause	Post-menopause	MR Egger Intercept		-0.00031316	0.00124262	0.801222
Age at Natural Menopause	Post-menopause	Inverse variance weighted	269	0.0169527	0.00471475	0.000323555	0.00771179	0.0261936
Age at Natural Menopause	Post-menopause	MR Egger	269	0.0188848	0.00900095	0.0368375	0.0012429	0.0365266
Age at Natural Menopause	Post-menopause	Simple mode	269	0.0278243	0.0206375	0.17872	-0.0126252	0.0682738
Age at Natural Menopause	Post-menopause	Weighted median	269	0.0196776	0.00803251	0.0142957	0.00393389	0.0354213
Age at Natural Menopause	Post-menopause	Weighted mode	269	0.0183457	0.0103801	0.0783023	-0.0019994	0.0386907
Age at Natural Menopause	Pre-menopause	MR Egger Intercept		0.00706445	0.00231059	0.00246085
Age at Natural Menopause	Pre-menopause	Inverse variance weighted	267	0.0595148	0.00893048	2.66039e-11	0.0420111	0.0770186
Age at Natural Menopause	Pre-menopause	MR Egger	267	0.0160685	0.0167109	0.337148	-0.0166849	0.0488219
Age at Natural Menopause	Pre-menopause	Simple mode	267	0.0620193	0.0365007	0.0904645	-0.00952206	0.133561
Age at Natural Menopause	Pre-menopause	Weighted median	267	0.0554434	0.0142473	9.96321e-05	0.0275186	0.0833682
Age at Natural Menopause	Pre-menopause	Weighted mode	267	0.0536139	0.0186494	0.00436923	0.017061	0.0901667
BioT (all)	All	MR Egger Intercept		0.000510834	0.00091078	0.575779
BioT (all)	All	Inverse variance weighted	142	0.0633316	0.0231446	0.0062127	0.0179681	0.108695
BioT (all)	All	MR Egger	142	0.0462135	0.0383378	0.230071	-0.0289286	0.121356
BioT (all)	All	Simple mode	142	0.0109001	0.0731182	0.881707	-0.132412	0.154212
BioT (all)	All	Weighted median	142	0.0754882	0.0339038	0.0259781	0.00903668	0.14194
BioT (all)	All	Weighted mode	142	0.0418292	0.0355582	0.241435	-0.027865	0.111523
BioT (female)	Female	MR Egger Intercept		0.00106587	0.00109739	0.332747
BioT (female)	Female	Inverse variance weighted	177	0.0409732	0.0227345	0.0715066	-0.00358644	0.0855328
BioT (female)	Female	MR Egger	177	0.00864754	0.0403072	0.830375	-0.0703546	0.0876497
BioT (female)	Female	Simple mode	177	0.0359242	0.0876217	0.68231	-0.135814	0.207663
BioT (female)	Female	Weighted median	177	0.0250993	0.0364534	0.491119	-0.0463495	0.0965481
BioT (female)	Female	Weighted mode	177	-0.00459247	0.0401752	0.909121	-0.0833358	0.0741509
BioT (female)	Post-menopause	MR Egger Intercept		0.00040057	0.00143886	0.781038
BioT (female)	Post-menopause	Inverse variance weighted	177	0.102584	0.0298521	0.00058947	0.044074	0.161094
BioT (female)	Post-menopause	MR Egger	177	0.0904673	0.0527776	0.0882766	-0.0129768	0.193911
BioT (female)	Post-menopause	Simple mode	177	0.105659	0.119856	0.37922	-0.129258	0.340577
BioT (female)	Post-menopause	Weighted median	177	0.0820694	0.0562412	0.144499	-0.0281633	0.192302
BioT (female)	Post-menopause	Weighted mode	177	0.0575651	0.0589309	0.329997	-0.0579394	0.17307
BioT (female)	Pre-menopause	MR Egger Intercept		0.00424003	0.00268297	0.115843
BioT (female)	Pre-menopause	Inverse variance weighted	176	-0.161706	0.0555549	0.00360559	-0.270594	-0.0528189
BioT (female)	Pre-menopause	MR Egger	176	-0.291809	0.0991848	0.0037045	-0.486211	-0.0974071
BioT (female)	Pre-menopause	Simple mode	176	-0.431728	0.219278	0.0505475	-0.861513	-0.00194408
BioT (female)	Pre-menopause	Weighted median	176	-0.196903	0.09477	0.037738	-0.382652	-0.0111534
BioT (female)	Pre-menopause	Weighted mode	176	-0.237564	0.110583	0.0330662	-0.454308	-0.0208211
BioT (male)	Male	MR Egger Intercept		-0.00134423	0.00121514	0.270893
BioT (male)	Male	Inverse variance weighted	119	0.143828	0.0198295	4.06967e-13	0.104962	0.182693
BioT (male)	Male	MR Egger	119	0.171301	0.0317682	3.67143e-07	0.109035	0.233566
BioT (male)	Male	Simple mode	119	0.199562	0.0631091	0.00199089	0.0758685	0.323256
BioT (male)	Male	Weighted median	119	0.18432	0.0305252	1.55745e-09	0.124491	0.24415
BioT (male)	Male	Weighted mode	119	0.187167	0.02876	1.93284e-09	0.130797	0.243536
BMI (all)	All	MR Egger Intercept		0.000969461	0.000401266	0.0158873
BMI (all)	All	Inverse variance weighted	914	0.0203831	0.0125316	0.103835	-0.00417877	0.044945
BMI (all)	All	MR Egger	914	-0.0368063	0.0267681	0.169467	-0.0892718	0.0156592
BMI (all)	All	Simple mode	914	-0.0765232	0.618524	0.901565	-1.28883	1.13578
BMI (all)	All	Weighted median	914	-0.0294365	0.0218501	0.177914	-0.0722627	0.0133896
BMI (all)	All	Weighted mode	914	-0.0765232	0.600372	0.898605	-1.25325	1.10021
BMI (all)	Female	MR Egger Intercept		0.000801521	0.000511154	0.117214
BMI (all)	Female	Inverse variance weighted	914	0.0165171	0.0159152	0.299356	-0.0146768	0.0477109
BMI (all)	Female	MR Egger	914	-0.0308059	0.0341127	0.366732	-0.0976668	0.036055
BMI (all)	Female	Simple mode	914	-0.0893773	0.877577	0.918902	-1.80943	1.63067
BMI (all)	Female	Weighted median	914	-0.0082502	0.0295707	0.780246	-0.0662088	0.0497084
BMI (all)	Female	Weighted mode	914	-0.0893773	0.823867	0.913635	-1.70416	1.5254
BMI (all)	Male	MR Egger Intercept		0.0007878	0.000576154	0.171855
BMI (all)	Male	Inverse variance weighted	914	0.0338511	0.0179861	0.0598265	-0.00140166	0.069104
BMI (all)	Male	MR Egger	914	-0.0125641	0.0384122	0.743677	-0.0878521	0.0627238
BMI (all)	Male	Simple mode	914	-0.101352	0.392533	0.796311	-0.870715	0.668012
BMI (all)	Male	Weighted median	914	-0.024452	0.0306524	0.425034	-0.0845307	0.0356267
BMI (all)	Male	Weighted mode	914	-0.0191908	0.381017	0.959841	-0.765985	0.727603
BMI (all)	Post-menopause	MR Egger Intercept		0.00132359	0.0007213	0.0668302
BMI (all)	Post-menopause	Inverse variance weighted	914	0.0641207	0.0224903	0.0043577	0.0200397	0.108202
BMI (all)	Post-menopause	MR Egger	914	-0.0139775	0.0481235	0.771538	-0.1083	0.0803447
BMI (all)	Post-menopause	Simple mode	914	0.166352	1.41986	0.906758	-2.61657	2.94927
BMI (all)	Post-menopause	Weighted median	914	-0.0137063	0.0398323	0.730771	-0.0917777	0.064365
BMI (all)	Post-menopause	Weighted mode	914	0.166352	1.35677	0.902444	-2.49292	2.82563
BMI (all)	Pre-menopause	MR Egger Intercept		0.0020956	0.00131511	0.1114
BMI (all)	Pre-menopause	Inverse variance weighted	914	-0.0950503	0.0408616	0.0200103	-0.175139	-0.0149616
BMI (all)	Pre-menopause	MR Egger	914	-0.218931	0.0878107	0.0128356	-0.39104	-0.0468219
BMI (all)	Pre-menopause	Simple mode	914	-0.277668	1.8433	0.880296	-3.89053	3.33519
BMI (all)	Pre-menopause	Weighted median	914	-0.204855	0.0762422	0.00721195	-0.35429	-0.0554201
BMI (all)	Pre-menopause	Weighted mode	914	-0.277668	1.93245	0.885779	-4.06527	3.50993
Breast Cancer	Female	MR Egger Intercept		-0.00191092	0.011199	0.86714
Breast Cancer	Female	Inverse variance weighted	15	0.130617	0.06597	0.0477099	0.00131565	0.259918
Breast Cancer	Female	MR Egger	15	0.200173	0.412944	0.635922	-0.609198	1.00954
Breast Cancer	Female	Simple mode	15	0.0789547	0.136118	0.571101	-0.187836	0.345745
Breast Cancer	Female	Weighted median	15	0.0942128	0.0895576	0.292809	-0.0813201	0.269746
Breast Cancer	Female	Weighted mode	15	0.0767987	0.147224	0.61007	-0.21176	0.365357
Breast Cancer	Post-menopause	MR Egger Intercept		-0.000924635	0.0156602	0.953815
Breast Cancer	Post-menopause	Inverse variance weighted	15	0.170029	0.0922291	0.0652492	-0.0107403	0.350798
Breast Cancer	Post-menopause	MR Egger	15	0.203688	0.577486	0.729955	-0.928185	1.33556
Breast Cancer	Post-menopause	Simple mode	15	0.0728929	0.212778	0.737006	-0.344153	0.489939
Breast Cancer	Post-menopause	Weighted median	15	0.092949	0.125023	0.457207	-0.152096	0.337994
Breast Cancer	Post-menopause	Weighted mode	15	0.0771871	0.210623	0.719493	-0.335634	0.490008
Breast Cancer	Pre-menopause	MR Egger Intercept		-0.0137356	0.0381321	0.724475
Breast Cancer	Pre-menopause	Inverse variance weighted	15	0.0856726	0.217981	0.694299	-0.34157	0.512915
Breast Cancer	Pre-menopause	MR Egger	15	0.585314	1.40523	0.68382	-2.16893	3.33956
Breast Cancer	Pre-menopause	Simple mode	15	0.226786	0.467566	0.635154	-0.689644	1.14321
Breast Cancer	Pre-menopause	Weighted median	15	0.159584	0.26541	0.547657	-0.360619	0.679787
Breast Cancer	Pre-menopause	Weighted mode	15	0.170163	0.435374	0.701797	-0.683171	1.0235
Endometrial Cancer	Female	MR Egger Intercept		-0.00371221	0.00637701	0.568124
Endometrial Cancer	Female	Inverse variance weighted	19	-0.00705103	0.0230494	0.759674	-0.0522279	0.0381259
Endometrial Cancer	Female	MR Egger	19	0.03799	0.0808594	0.644448	-0.120494	0.196474
Endometrial Cancer	Female	Simple mode	19	-0.0324912	0.0626557	0.610379	-0.155296	0.090314
Endometrial Cancer	Female	Weighted median	19	-0.020935	0.030586	0.493683	-0.0808836	0.0390136
Endometrial Cancer	Female	Weighted mode	19	-0.0457374	0.0540378	0.408443	-0.151652	0.0601767
Endometrial Cancer	Post-menopause	MR Egger Intercept		-0.00194093	0.00793583	0.809711
Endometrial Cancer	Post-menopause	Inverse variance weighted	19	-0.0136919	0.0292007	0.63915	-0.0709253	0.0435416
Endometrial Cancer	Post-menopause	MR Egger	19	0.00989396	0.100759	0.922926	-0.187594	0.207381
Endometrial Cancer	Post-menopause	Simple mode	19	-0.065049	0.0737871	0.389626	-0.209672	0.0795737
Endometrial Cancer	Post-menopause	Weighted median	19	-0.0292944	0.0430838	0.496542	-0.113739	0.0551498
Endometrial Cancer	Post-menopause	Weighted mode	19	-0.034432	0.063974	0.597019	-0.159821	0.0909569
Endometrial Cancer	Pre-menopause	MR Egger Intercept		-0.00816687	0.0144527	0.579404
Endometrial Cancer	Pre-menopause	Inverse variance weighted	19	-0.000588896	0.0534075	0.991202	-0.105268	0.10409
Endometrial Cancer	Pre-menopause	MR Egger	19	0.0980967	0.182626	0.598127	-0.259849	0.456043
Endometrial Cancer	Pre-menopause	Simple mode	19	-0.0136474	0.109655	0.902332	-0.228571	0.201276
Endometrial Cancer	Pre-menopause	Weighted median	19	0.0174113	0.07084	0.80585	-0.121435	0.156258
Endometrial Cancer	Pre-menopause	Weighted mode	19	0.0141424	0.10696	0.896276	-0.195499	0.223784
Endometriosis	Female	Inverse variance weighted	42	0.0389783	0.0238596	0.102331	-0.00778648	0.0857431
Endometriosis	Female	MR Egger	42	0.0349411	0.0686378	0.613504	-0.099589	0.169471
Endometriosis	Female	Simple mode	42	0.0205031	0.0543464	0.707922	-0.0860159	0.127022
Endometriosis	Female	Weighted median	42	0.0440042	0.0294966	0.135741	-0.0138092	0.101818
Endometriosis	Female	Weighted mode	42	0.0360916	0.0426072	0.40187	-0.0474185	0.119602
Endometriosis	Post-menopause	Inverse variance weighted	42	0.0505421	0.0300581	0.09267	-0.00837183	0.109456
Endometriosis	Post-menopause	MR Egger	42	-0.0236294	0.0853558	0.783333	-0.190927	0.143668
Endometriosis	Post-menopause	Simple mode	42	0.0292692	0.0750016	0.698373	-0.117734	0.176272
Endometriosis	Post-menopause	Weighted median	42	0.0295149	0.0430245	0.492712	-0.0548132	0.113843
Endometriosis	Post-menopause	Weighted mode	42	0.0334619	0.0605073	0.583251	-0.0851325	0.152056
Endometriosis	Pre-menopause	Inverse variance weighted	42	0.101757	0.0588942	0.0840254	-0.0136756	0.217189
Endometriosis	Pre-menopause	MR Egger	42	0.162875	0.169306	0.34182	-0.168964	0.494715
Endometriosis	Pre-menopause	Simple mode	42	-0.0196854	0.143187	0.891324	-0.300332	0.260961
Endometriosis	Pre-menopause	Weighted median	42	0.0264486	0.0837783	0.752232	-0.137757	0.190654
Endometriosis	Pre-menopause	Weighted mode	42	-0.00736473	0.129436	0.954902	-0.261059	0.24633
Estradiol (Clustered, male)	Male	MR Egger Intercept		-0.00154955	0.0118514	0.898568
Estradiol (Clustered, male)	Male	Inverse variance weighted	12	1.11504	0.536397	0.0376392	0.0637039	2.16638
Estradiol (Clustered, male)	Male	MR Egger	12	1.30085	1.52825	0.414574	-1.69451	4.29621
Estradiol (Clustered, male)	Male	Simple mode	12	-0.0447644	1.36157	0.974362	-2.71343	2.62391
Estradiol (Clustered, male)	Male	Weighted median	12	1.6686	0.621413	0.00724931	0.45063	2.88657
Estradiol (Clustered, male)	Male	Weighted mode	12	2.11338	0.843586	0.0292332	0.45995	3.76681
NEB	All	MR Egger Intercept		-0.00164	0.00650972	0.802882
NEB	All	Inverse variance weighted	27	0.0655222	0.0791521	0.407783	-0.0896158	0.22066
NEB	All	MR Egger	27	0.165304	0.403642	0.685637	-0.625834	0.956443
NEB	All	Simple mode	27	0.104654	0.17296	0.550376	-0.234349	0.443656
NEB	All	Weighted median	27	0.0653586	0.0899074	0.467254	-0.11086	0.241577
NEB	All	Weighted mode	27	0.0431371	0.146755	0.771138	-0.244503	0.330777
NEB	Female	MR Egger Intercept		-0.000304925	0.00820526	0.970651
NEB	Female	Inverse variance weighted	27	0.0327412	0.0995216	0.742166	-0.162321	0.227804
NEB	Female	MR Egger	27	0.0512819	0.509132	0.920573	-0.946616	1.04918
NEB	Female	Simple mode	27	-0.118617	0.224206	0.601255	-0.558061	0.320826
NEB	Female	Weighted median	27	0.0176359	0.121127	0.884238	-0.219772	0.255044
NEB	Female	Weighted mode	27	-0.0943605	0.198328	0.638204	-0.483083	0.294362
NEB	Male	MR Egger Intercept		0.000753276	0.00699848	0.915145
NEB	Male	Inverse variance weighted	27	-0.034261	0.0868203	0.693123	-0.204429	0.135907
NEB	Male	MR Egger	27	-0.0799791	0.433536	0.855125	-0.92971	0.769752
NEB	Male	Simple mode	27	0.0183706	0.20245	0.928394	-0.378431	0.415172
NEB	Male	Weighted median	27	-0.0469375	0.11891	0.693042	-0.280002	0.186127
NEB	Male	Weighted mode	27	-0.0263658	0.193302	0.892558	-0.405238	0.352506
NEB	Post-menopause	MR Egger Intercept		0.00262308	0.00933825	0.781102
NEB	Post-menopause	Inverse variance weighted	27	0.069798	0.115622	0.546059	-0.15682	0.296416
NEB	Post-menopause	MR Egger	27	-0.089601	0.579126	0.878286	-1.22469	1.04549
NEB	Post-menopause	Simple mode	27	0.416259	0.338588	0.229934	-0.247374	1.07989
NEB	Post-menopause	Weighted median	27	0.213249	0.152953	0.163253	-0.0865383	0.513036
NEB	Post-menopause	Weighted mode	27	0.433174	0.314658	0.180361	-0.183556	1.0499
NEB	Pre-menopause	MR Egger Intercept		0.004772	0.0177922	0.790741
NEB	Pre-menopause	Inverse variance weighted	27	-0.0106375	0.215474	0.960626	-0.432966	0.411691
NEB	Pre-menopause	MR Egger	27	-0.301193	1.10532	0.787481	-2.46763	1.86524
NEB	Pre-menopause	Simple mode	27	-0.0564986	0.550609	0.919059	-1.13569	1.0227
NEB	Pre-menopause	Weighted median	27	-0.10452	0.310248	0.736199	-0.712605	0.503566
NEB	Pre-menopause	Weighted mode	27	-0.136158	0.49754	0.786506	-1.11134	0.83902
Ovarian Cancer	Female	MR Egger Intercept		-0.000702395	0.00251483	0.78193
Ovarian Cancer	Female	Inverse variance weighted	32	-0.044221	0.0244985	0.0710672	-0.092238	0.00379609
Ovarian Cancer	Female	MR Egger	32	-0.034734	0.0420988	0.41585	-0.117248	0.0477797
Ovarian Cancer	Female	Simple mode	32	-0.0969165	0.0598864	0.115721	-0.214294	0.0204608
Ovarian Cancer	Female	Weighted median	32	-0.0438098	0.0348587	0.208833	-0.112133	0.0245133
Ovarian Cancer	Female	Weighted mode	32	-0.045298	0.0407467	0.274815	-0.125162	0.0345655
Ovarian Cancer	Post-menopause	MR Egger Intercept		0.000430174	0.00317879	0.893258
Ovarian Cancer	Post-menopause	Inverse variance weighted	32	-0.0353698	0.0310139	0.254099	-0.096157	0.0254174
Ovarian Cancer	Post-menopause	MR Egger	32	-0.0412147	0.0534679	0.446836	-0.146012	0.0635823
Ovarian Cancer	Post-menopause	Simple mode	32	-0.0674775	0.0824013	0.419101	-0.228984	0.094029
Ovarian Cancer	Post-menopause	Weighted median	32	-0.0413578	0.0468692	0.377556	-0.133222	0.0505059
Ovarian Cancer	Post-menopause	Weighted mode	32	-0.0181809	0.0652861	0.782492	-0.146142	0.10978
Ovarian Cancer	Pre-menopause	MR Egger Intercept		0.00482663	0.0055914	0.394864
Ovarian Cancer	Pre-menopause	Inverse variance weighted	32	-0.0320356	0.0549597	0.559966	-0.139757	0.0756855
Ovarian Cancer	Pre-menopause	MR Egger	32	-0.0964233	0.0926511	0.306323	-0.278019	0.0851728
Ovarian Cancer	Pre-menopause	Simple mode	32	-0.155013	0.113956	0.183547	-0.378366	0.0683397
Ovarian Cancer	Pre-menopause	Weighted median	32	-0.099337	0.0789514	0.208318	-0.254082	0.0554076
Ovarian Cancer	Pre-menopause	Weighted mode	32	-0.116308	0.0790062	0.151063	-0.27116	0.0385438
Polycystic Ovary Syndrome	Female	MR Egger Intercept		0.00833907	0.00450603	0.0756149
Polycystic Ovary Syndrome	Female	Inverse variance weighted	28	0.0468381	0.0237395	0.0484953	0.000308667	0.0933674
Polycystic Ovary Syndrome	Female	MR Egger	28	-0.0695519	0.0668765	0.307913	-0.20063	0.0615261
Polycystic Ovary Syndrome	Female	Simple mode	28	0.022526	0.0551955	0.686409	-0.0856572	0.130709
Polycystic Ovary Syndrome	Female	Weighted median	28	0.0177164	0.0297936	0.552085	-0.040679	0.0761118
Polycystic Ovary Syndrome	Female	Weighted mode	28	0.00672235	0.0491528	0.892232	-0.0896172	0.103062
Polycystic Ovary Syndrome	Post-menopause	MR Egger Intercept		0.0050551	0.00579604	0.391102
Polycystic Ovary Syndrome	Post-menopause	Inverse variance weighted	28	0.0418927	0.0290141	0.148774	-0.0149748	0.0987603
Polycystic Ovary Syndrome	Post-menopause	MR Egger	28	-0.0288495	0.0861444	0.740389	-0.197693	0.139993
Polycystic Ovary Syndrome	Post-menopause	Simple mode	28	0.00899664	0.0812439	0.912645	-0.150241	0.168235
Polycystic Ovary Syndrome	Post-menopause	Weighted median	28	-0.00907827	0.0415059	0.826866	-0.0904298	0.0722733
Polycystic Ovary Syndrome	Post-menopause	Weighted mode	28	-0.0234334	0.0635867	0.715354	-0.148063	0.101196
Polycystic Ovary Syndrome	Pre-menopause	MR Egger Intercept		0.0195721	0.0124519	0.128086
Polycystic Ovary Syndrome	Pre-menopause	Inverse variance weighted	28	0.0957469	0.0656762	0.144878	-0.0329785	0.224472
Polycystic Ovary Syndrome	Pre-menopause	MR Egger	28	-0.176009	0.184344	0.34848	-0.537324	0.185306
Polycystic Ovary Syndrome	Pre-menopause	Simple mode	28	0.0447391	0.160422	0.782459	-0.269688	0.359166
Polycystic Ovary Syndrome	Pre-menopause	Weighted median	28	0.0984717	0.0820656	0.230172	-0.0623769	0.25932
Polycystic Ovary Syndrome	Pre-menopause	Weighted mode	28	0.0654774	0.131942	0.623728	-0.193129	0.324084
Preeclampsia	Female	MR Egger Intercept		-0.000914669	0.00779357	0.908689
Preeclampsia	Female	Inverse variance weighted	13	-0.0365162	0.0302318	0.227095	-0.0957706	0.0227381
Preeclampsia	Female	MR Egger	13	-0.024094	0.110449	0.83131	-0.240575	0.192387
Preeclampsia	Female	Simple mode	13	-0.0389125	0.0624759	0.545045	-0.161365	0.0835402
Preeclampsia	Female	Weighted median	13	-0.041349	0.040066	0.302062	-0.119878	0.0371803
Preeclampsia	Female	Weighted mode	13	-0.0434893	0.0553112	0.446961	-0.151899	0.0649206
Preeclampsia	Post-menopause	MR Egger Intercept		0.000946282	0.0102778	0.928297
Preeclampsia	Post-menopause	Inverse variance weighted	13	-0.015688	0.0417296	0.706958	-0.097478	0.066102
Preeclampsia	Post-menopause	MR Egger	13	-0.0285354	0.145644	0.848241	-0.313999	0.256928
Preeclampsia	Post-menopause	Simple mode	13	0.0223712	0.0885662	0.804857	-0.151218	0.195961
Preeclampsia	Post-menopause	Weighted median	13	0.0147071	0.0549524	0.788981	-0.0929995	0.122414
Preeclampsia	Post-menopause	Weighted mode	13	0.015861	0.0785089	0.843279	-0.138016	0.169738
Preeclampsia	Pre-menopause	MR Egger Intercept		-0.00171267	0.024899	0.946395
Preeclampsia	Pre-menopause	Inverse variance weighted	13	-0.0979609	0.0959734	0.307392	-0.286069	0.0901469
Preeclampsia	Pre-menopause	MR Egger	13	-0.0746837	0.352935	0.836283	-0.766435	0.617068
Preeclampsia	Pre-menopause	Simple mode	13	-0.175252	0.188991	0.372043	-0.545673	0.195169
Preeclampsia	Pre-menopause	Weighted median	13	-0.0791154	0.110761	0.47505	-0.296208	0.137977
Preeclampsia	Pre-menopause	Weighted mode	13	-0.0642676	0.163357	0.700912	-0.384448	0.255913
SHBG (all)	All	MR Egger Intercept		-0.000142789	0.000330439	0.665799
SHBG (all)	All	Inverse variance weighted	645	-0.0246236	0.0183148	0.178798	-0.0605205	0.0112734
SHBG (all)	All	MR Egger	645	-0.0165058	0.0262443	0.529618	-0.0679447	0.034933
SHBG (all)	All	Simple mode	645	-0.0982751	0.0965952	0.309349	-0.287602	0.0910514
SHBG (all)	All	Weighted median	645	-0.0213892	0.0296077	0.470036	-0.0794203	0.0366419
SHBG (all)	All	Weighted mode	645	-0.0321035	0.028824	0.265791	-0.0885985	0.0243916
SHBG (Clustered, female)	Female	MR Egger Intercept		9.5924e-05	0.000599186	0.872906
SHBG (Clustered, female)	Female	Inverse variance weighted	338	-0.00702463	0.0249282	0.778101	-0.0558839	0.0418346
SHBG (Clustered, female)	Female	MR Egger	338	-0.0111333	0.0357783	0.755861	-0.0812587	0.0589921
SHBG (Clustered, female)	Female	Simple mode	338	-0.117785	0.140764	0.403323	-0.393683	0.158113
SHBG (Clustered, female)	Female	Weighted median	338	0.00469048	0.0401898	0.907091	-0.0740816	0.0834626
SHBG (Clustered, female)	Female	Weighted mode	338	0.0158572	0.0892815	0.859136	-0.159135	0.190849
SHBG (Clustered, female)	Post-menopause	MR Egger Intercept		-0.000105443	0.000838667	0.900023
SHBG (Clustered, female)	Post-menopause	Inverse variance weighted	338	-0.0860379	0.0348527	0.0135639	-0.154349	-0.0177265
SHBG (Clustered, female)	Post-menopause	MR Egger	338	-0.0815386	0.0499533	0.103554	-0.179447	0.0163699
SHBG (Clustered, female)	Post-menopause	Simple mode	338	-0.366093	0.244087	0.134591	-0.844503	0.112318
SHBG (Clustered, female)	Post-menopause	Weighted median	338	-0.0771066	0.0580363	0.183982	-0.190858	0.0366445
SHBG (Clustered, female)	Post-menopause	Weighted mode	338	-0.00592107	0.150718	0.968686	-0.301329	0.289486
SHBG (Clustered, female)	Pre-menopause	MR Egger Intercept		-0.000754388	0.00153881	0.624286
SHBG (Clustered, female)	Pre-menopause	Inverse variance weighted	334	0.174792	0.0642329	0.00650402	0.0488958	0.300689
SHBG (Clustered, female)	Pre-menopause	MR Egger	334	0.207532	0.092659	0.0257697	0.0259199	0.389143
SHBG (Clustered, female)	Pre-menopause	Simple mode	334	0.206354	0.299857	0.491823	-0.381366	0.794074
SHBG (Clustered, female)	Pre-menopause	Weighted median	334	0.151635	0.105539	0.150784	-0.0552213	0.358491
SHBG (Clustered, female)	Pre-menopause	Weighted mode	334	0.151252	0.135257	0.264264	-0.113852	0.416356
SHBG (Clustered, male)	Male	MR Egger Intercept		-0.000235798	0.000705888	0.738562
SHBG (Clustered, male)	Male	Inverse variance weighted	326	-0.0371132	0.0294149	0.207051	-0.0947665	0.02054
SHBG (Clustered, male)	Male	MR Egger	326	-0.0276934	0.0407775	0.497538	-0.107617	0.0522306
SHBG (Clustered, male)	Male	Simple mode	326	-0.183085	0.137385	0.183584	-0.45236	0.08619
SHBG (Clustered, male)	Male	Weighted median	326	-0.0792638	0.0456728	0.0826572	-0.168783	0.0102548
SHBG (Clustered, male)	Male	Weighted mode	326	-0.0651973	0.0364447	0.074556	-0.136629	0.00623431
Testosterone (all)	All	MR Egger Intercept		-0.00112259	0.000692223	0.106221
Testosterone (all)	All	Inverse variance weighted	234	0.0598726	0.0268256	0.0256203	0.0072944	0.112451
Testosterone (all)	All	MR Egger	234	0.122529	0.046982	0.0096987	0.0304438	0.214613
Testosterone (all)	All	Simple mode	234	-0.165316	0.109694	0.133148	-0.380317	0.0496839
Testosterone (all)	All	Weighted median	234	0.0862908	0.0469141	0.0658656	-0.00566077	0.178242
Testosterone (all)	All	Weighted mode	234	0.0667368	0.0466758	0.154116	-0.0247478	0.158221
Testosterone (Clustered, female)	Female	MR Egger Intercept		-0.00061106	0.00108415	0.573613
Testosterone (Clustered, female)	Female	Inverse variance weighted	210	0.0295449	0.0184547	0.109389	-0.00662626	0.065716
Testosterone (Clustered, female)	Female	MR Egger	210	0.044776	0.0327405	0.172913	-0.0193955	0.108947
Testosterone (Clustered, female)	Female	Simple mode	210	-0.0109792	1.3597	0.993565	-2.676	2.65404
Testosterone (Clustered, female)	Female	Weighted median	210	-0.00549533	0.0328561	0.86717	-0.0698933	0.0589027
Testosterone (Clustered, female)	Female	Weighted mode	210	-0.0109792	1.261	0.993061	-2.48255	2.46059
Testosterone (Clustered, female)	Post-menopause	MR Egger Intercept		-0.000698932	0.00135929	0.607666
Testosterone (Clustered, female)	Post-menopause	Inverse variance weighted	210	0.0649145	0.0231855	0.00511359	0.0194709	0.110358
Testosterone (Clustered, female)	Post-menopause	MR Egger	210	0.0822533	0.0409458	0.0458473	0.00199962	0.162507
Testosterone (Clustered, female)	Post-menopause	Simple mode	210	0.0671281	3.57301	0.985029	-6.93597	7.07022
Testosterone (Clustered, female)	Post-menopause	Weighted median	210	0.0620818	0.0466743	0.183483	-0.0293998	0.153563
Testosterone (Clustered, female)	Post-menopause	Weighted mode	210	0.0671281	3.22083	0.983392	-6.24569	6.37995
Testosterone (Clustered, female)	Pre-menopause	MR Egger Intercept		8.68552e-05	0.00255956	0.972963
Testosterone (Clustered, female)	Pre-menopause	Inverse variance weighted	207	-0.0715892	0.0430925	0.0966554	-0.156051	0.0128722
Testosterone (Clustered, female)	Pre-menopause	MR Egger	207	-0.0738032	0.0782487	0.346695	-0.227171	0.0795642
Testosterone (Clustered, female)	Pre-menopause	Simple mode	207	0.0263981	0.171531	0.877842	-0.309803	0.362599
Testosterone (Clustered, female)	Pre-menopause	Weighted median	207	-0.176164	0.0731673	0.0160539	-0.319572	-0.032756
Testosterone (Clustered, female)	Pre-menopause	Weighted mode	207	-0.187424	0.080275	0.020518	-0.344763	-0.0300849
Testosterone (Clustered, male)	Male	MR Egger Intercept		-0.00194817	0.001237	0.118285
Testosterone (Clustered, male)	Male	Inverse variance weighted	107	0.183452	0.0277145	3.60804e-11	0.129131	0.237772
Testosterone (Clustered, male)	Male	MR Egger	107	0.229847	0.0403154	1.10192e-07	0.150829	0.308865
Testosterone (Clustered, male)	Male	Simple mode	107	0.330203	1.03097	0.749383	-1.69049	2.3509
Testosterone (Clustered, male)	Male	Weighted median	107	0.209231	0.0374351	2.28152e-08	0.135858	0.282604
Testosterone (Clustered, male)	Male	Weighted mode	107	0.153893	0.989559	0.87671	-1.78564	2.09343
Uterine Fibroids	Female	Inverse variance weighted	21	-0.0557227	0.0335696	0.0969316	-0.121519	0.0100737
Uterine Fibroids	Female	MR Egger	21	-0.0595174	0.0719772	0.418562	-0.200593	0.0815579
Uterine Fibroids	Female	Simple mode	21	-0.0813447	0.066907	0.238222	-0.212482	0.0497931
Uterine Fibroids	Female	Weighted median	21	-0.0586966	0.0426443	0.168691	-0.14228	0.0248863
Uterine Fibroids	Female	Weighted mode	21	-0.045797	0.0605782	0.458463	-0.16453	0.0729362
Uterine Fibroids	Post-menopause	Inverse variance weighted	21	-0.0467174	0.0423333	0.269783	-0.129691	0.0362559
Uterine Fibroids	Post-menopause	MR Egger	21	-0.0647949	0.0878836	0.469959	-0.237047	0.107457
Uterine Fibroids	Post-menopause	Simple mode	21	-0.0585176	0.0924665	0.534	-0.239752	0.122717
Uterine Fibroids	Post-menopause	Weighted median	21	-0.05537	0.0565957	0.327905	-0.166298	0.0555575
Uterine Fibroids	Post-menopause	Weighted mode	21	-0.0608952	0.0885529	0.499558	-0.234459	0.112668
Uterine Fibroids	Pre-menopause	Inverse variance weighted	21	0.0102446	0.0849052	0.903961	-0.15617	0.176659
Uterine Fibroids	Pre-menopause	MR Egger	21	0.0812892	0.184413	0.664333	-0.28016	0.442739
Uterine Fibroids	Pre-menopause	Simple mode	21	-0.0348267	0.179666	0.848256	-0.386973	0.317319
Uterine Fibroids	Pre-menopause	Weighted median	21	-0.0109941	0.108778	0.919496	-0.2242	0.202211
Uterine Fibroids	Pre-menopause	Weighted mode	21	-0.0134994	0.147959	0.928212	-0.303499	0.2765
WHR (BMI adjusted, all)	All	MR Egger Intercept		9.26272e-05	0.0007935	0.907142
WHR (BMI adjusted, all)	All	Inverse variance weighted	335	-0.031331	0.0176296	0.0755381	-0.0658851	0.00322299
WHR (BMI adjusted, all)	All	MR Egger	335	-0.0358076	0.0422179	0.396957	-0.118555	0.0469395
WHR (BMI adjusted, all)	All	Simple mode	335	-0.0480618	0.0865364	0.578997	-0.217673	0.12155
WHR (BMI adjusted, all)	All	Weighted median	335	-0.0330914	0.0264532	0.210957	-0.0849397	0.0187569
WHR (BMI adjusted, all)	All	Weighted mode	335	-0.0661462	0.0449755	0.142309	-0.154298	0.0220057
WHR (BMI adjusted, all)	Female	MR Egger Intercept		0.000375371	0.000991864	0.705338
WHR (BMI adjusted, all)	Female	Inverse variance weighted	334	-0.0343211	0.0219475	0.117869	-0.0773382	0.00869606
WHR (BMI adjusted, all)	Female	MR Egger	334	-0.0525146	0.0528586	0.321194	-0.156117	0.0510883
WHR (BMI adjusted, all)	Female	Simple mode	334	-0.0485362	0.102308	0.635518	-0.249061	0.151988
WHR (BMI adjusted, all)	Female	Weighted median	334	-0.0417007	0.0362172	0.249565	-0.112686	0.029285
WHR (BMI adjusted, all)	Female	Weighted mode	334	-0.040064	0.0584871	0.493816	-0.154699	0.0745706
WHR (BMI adjusted, all)	Male	MR Egger Intercept		-0.000558142	0.00107691	0.604609
WHR (BMI adjusted, all)	Male	Inverse variance weighted	334	-0.0272493	0.0238841	0.253913	-0.0740622	0.0195635
WHR (BMI adjusted, all)	Male	MR Egger	334	-0.000251814	0.0573163	0.996497	-0.112592	0.112088
WHR (BMI adjusted, all)	Male	Simple mode	334	0.0243355	0.11417	0.831339	-0.199438	0.248109
WHR (BMI adjusted, all)	Male	Weighted median	334	-0.0123219	0.036122	0.733015	-0.083121	0.0584773
WHR (BMI adjusted, all)	Male	Weighted mode	334	0.0155898	0.0878168	0.859203	-0.156531	0.187711
WHR (BMI adjusted, all)	Post-menopause	MR Egger Intercept		0.00164947	0.00137209	0.23016
WHR (BMI adjusted, all)	Post-menopause	Inverse variance weighted	334	-0.0538619	0.0304277	0.0767005	-0.1135	0.00577639
WHR (BMI adjusted, all)	Post-menopause	MR Egger	334	-0.133787	0.0731085	0.0681495	-0.27708	0.0095056
WHR (BMI adjusted, all)	Post-menopause	Simple mode	334	-0.136162	0.134215	0.311078	-0.399225	0.1269
WHR (BMI adjusted, all)	Post-menopause	Weighted median	334	-0.0859149	0.0542093	0.112995	-0.192165	0.0203353
WHR (BMI adjusted, all)	Post-menopause	Weighted mode	334	-0.101612	0.0840531	0.227558	-0.266356	0.063132
WHR (BMI adjusted, all)	Pre-menopause	MR Egger Intercept		-0.00537118	0.00248847	0.0316092
WHR (BMI adjusted, all)	Pre-menopause	Inverse variance weighted	335	0.0312735	0.0553037	0.571743	-0.0771218	0.139669
WHR (BMI adjusted, all)	Pre-menopause	MR Egger	335	0.29114	0.132366	0.0285283	0.0317033	0.550577
WHR (BMI adjusted, all)	Pre-menopause	Simple mode	335	0.221834	0.263798	0.400992	-0.29521	0.738878
WHR (BMI adjusted, all)	Pre-menopause	Weighted median	335	0.0402052	0.0991338	0.685063	-0.154097	0.234507
WHR (BMI adjusted, all)	Pre-menopause	Weighted mode	335	0.0588808	0.146667	0.688339	-0.228586	0.346348

### Sheet: S8
Supplementary Table 8. Results of one sample Mendelian randomization analyses to test causal relationships between the exposures of age at natural menopause and sex hormone levels with glycodelin levels.
ANM: age at natural menopause; lo_ci: lower limit of 95% confidence interval; SHBG: sex hormone binding globulin; SE: standard error; up_ci: upper limit of 95% confidence interval.
Exposure	Glycodelin outcome	Beta	SE	P	lo_ci	up_ci
ANM	Females	0.0540153	0.0087209	6.10882e-10	0.0369223	0.0711082
Bioavailable Testosterone	All	-0.00772205	0.074804	0.917781	-0.154338	0.138894
Bioavailable Testosterone	Females	-0.577571	0.427548	0.17675	-1.41557	0.260423
Bioavailable Testosterone	Males	0.140811	0.0669385	0.03543	0.00961174	0.272011
Bioavailable Testosterone	Post-Meno	0.596837	0.297665	0.0449808	0.0134142	1.18026
Bioavailable Testosterone	Pre-Meno	-2.11717	1.02984	0.0398611	-4.13565	-0.0986834
Oestradiol	Males	0.00989683	0.00694482	0.154365	-0.00371501	0.0235087
Oestradiol clustered	Males	-0.013501	0.0146066	0.355489	-0.0421298	0.0151279
SHBG	All	-0.000749163	0.00105952	0.479525	-0.00282583	0.00132751
SHBG	Females	8.31239e-05	0.00165035	0.95983	-0.00315156	0.00331781
SHBG	Males	-0.000413333	0.0012492	0.740742	-0.00286177	0.0020351
SHBG	Post-Meno	-0.00192108	0.00115911	0.097472	-0.00419293	0.000350774
SHBG	Pre-Meno	0.00490192	0.00388719	0.207362	-0.00271696	0.0125208
SHBG clustered	Females	0.000287864	0.00164759	0.861303	-0.00294141	0.00351714
SHBG clustered	Males	-0.000528604	0.00123301	0.668139	-0.0029453	0.00188809
SHBG clustered	Post-Meno	-0.00200429	0.00115546	0.0828371	-0.004269	0.000260422
SHBG clustered	Pre-Meno	0.00509534	0.0038943	0.190805	-0.00253748	0.0127282
Testosterone	All	0.020977	0.0216099	0.331699	-0.0213784	0.0633325
Testosterone	Females	0.0332501	0.167822	0.842948	-0.29568	0.36218
Testosterone	Males	0.0253475	0.0163511	0.121113	-0.00670067	0.0573956
Testosterone	Post-Meno	0.253496	0.117223	0.0306001	0.0237395	0.483253
Testosterone	Pre-Meno	-0.604241	0.4008	0.131736	-1.38981	0.181327
Testosterone clustered	Females	0.0576623	0.298307	0.846728	-0.52702	0.642344
Testosterone clustered	Males	0.0634585	0.0342936	0.064268	-0.003757	0.130674
Testosterone clustered	Post-Meno	0.379798	0.208645	0.0687393	-0.0291457	0.788742
Testosterone clustered	Pre-Meno	-0.974298	0.709897	0.169997	-2.3657	0.4171
